# The penetrance of rare variants in cardiomyopathy-associated genes: a cross-sectional approach to estimate penetrance for secondary findings

**DOI:** 10.1101/2023.03.15.23287112

**Authors:** Kathryn A. McGurk, Xiaolei Zhang, Pantazis Theotokis, Kate Thomson, Andrew Harper, Rachel J. Buchan, Erica Mazaika, Elizabeth Ormondroyd, William T. Wright, Daniela Macaya, Chee Jian Pua, Birgit Funke, Daniel G. MacArthur, Sanjay Prasad, Stuart A. Cook, Mona Allouba, Yasmine Aguib, Magdi H. Yacoub, Declan P. O’Regan, Paul J. R. Barton, Hugh Watkins, Leonardo Bottolo, James S. Ware

## Abstract

Understanding the penetrance of pathogenic variants identified as secondary findings (SFs) is of paramount importance with the growing availability of genetic testing. We estimated penetrance through large-scale analyses of patients referred for diagnostic sequencing for hypertrophic cardiomyopathy (HCM; 10,400 cases, 1,340 variants) and dilated cardiomyopathy (DCM; 2,564 cases, 665 variants), using a cross-sectional approach comparing allele frequencies against reference populations (293,226 participants from UK Biobank and gnomAD). We generated updated prevalence estimates for HCM (1:543) and DCM (1:220).

In aggregate, the penetrance by late adulthood of rare, pathogenic variants (23% for HCM, 35% for DCM) and likely pathogenic variants (7% for HCM, 10% for DCM) was substantial for dominant CM. Penetrance was significantly higher for variant subgroups annotated as loss of function or ultra-rare, and for males compared to females for variants in HCM-associated genes.

We estimated variant-specific penetrance for 316 recurrent variants most likely to be identified as SFs (51% HCM and 17% DCM cases). 49 variants were observed at least ten times (14% of cases) in HCM-associated genes. Median penetrance was 14.6% (±14.4% SD). We explore estimates of penetrance by age, sex, and ancestry, and simulate the impact of including future cohorts.

This dataset is the first to report penetrance of individual variants at scale and will inform the management of individuals undergoing genetic screening for SFs. While most variants had low penetrance and the costs and harms of screening are unclear, some carriers of highly penetrant variants may benefit from SFs.

**Graphical Abstract:** A flowchart of the estimated penetrance for dominant cardiomyopathy by late adulthood for a variant of interest. The estimates of penetrance in this study are for carriers identified from unselected populations (e.g., consumer-initiated elective genomic testing or as secondary (2°) findings in clinical settings). If the variant is ultra-rare (i.e., identified once or less in population datasets), only estimates by variant subgroup in aggregate are available. If the variant is identified multiple times in both case and population datasets, variant-specific penetrance estimates may be available. If the variant is curated as a variant of uncertain significance (VUS), the penetrance estimate is low. If the variant is a likely pathogenic predicted loss of function (pLoF) variant and is identifiable multiple times in cases and population cohorts, penetrance estimates vary by gene (**Figure 2**). High aggregate penetrance represents an estimate of >25%; moderate aggregate penetrance represents 10%-25%, and low penetrance represents <10%. This flowchart was created with draw.io.

## Supplementary Tables for "The penetrance of rare variants in cardiomyopathy-associated genes: a cross-sectional approach to estimate penetrance for secondary findings"

### Sheet: Table S1
Articles assessed in literature review of the prevalence of DCM. Prevalence, prevalence reported; DCM, case count; Cohort, cohort size; 1 in, estimate of 1 in X prevalence.
Reference	Prevalence(%)	DCM(n)	Cohort(n)	1 in …	Cohort Age (years)	Cohort Sex (% male)	Cohort Ancestry (majority)	Cohort Origins	Ascertainment	DCM Assessment	Comments
"Haggerty et al. 2019 PMBB"	0.0595782	613	10289	16.7847	57-77	59	NFE	US	PMBB recruits patients from throughout the University of Pennsylvania Health System for genomic and precision medicine research. Participants actively consent to allow the linkage of biospecimens to their longitudinal EHR. Currently, >50 000 participants are enrolled in the PMBB. Biased.	ICD code	10289 cohort number taken from Table 1
"Haggerty et al. 2019 MyCode"	0.01019	622	61040	98.135	43-71	40	NFE	US	The MyCode Community Health Initiative at Geisinger is a precision health project in which participants, with opt-in informed consent, provide biospecimens for broad research use, including permission to link associated data to EHRs. May be enriched for illness.	ICD code
"Torp, 1978"	0.000236	59	250000	4237.29	Cohort metrics not mentioned	Cohort metrics not mentioned	NFE	Sweden	The city of Malmo is located in the south of Sweden, and has a fairly stable population of about 250000. The city is served by one hospital only. Inpatient or outpatient?	heart muscle disease of unknown cause or association causing right or left heart failure at rest or during exercise, by ECG.
"Codd et al. 1989"	0.000365	36.5	100000	2739.73	0-100 (Specifics not mentioned)	Mixed (Specifics not mentioned)	NFE	Minnesota	All Olmsted County (Minnesota) residents in whom cardiomyopathy was diagnosed from 1975 to 1984 via IC9 code were reviewed.	Selected via IC9 code. Confirmed by echo for dysproportionate LV hypertrophy.	Age and sex adjusted prevalence; cohort size not provided by authors.
"Bagger et al. 1984"	1.46533e-05	41	2798000	68243.9	0-100	Mixed (Specifics not mentioned)	NFE	Denmark	All patients in Western Denmark, retrospectively from 1980-1981	Selected via IC9 code and confirmed by echo (interventricular septal thickness of >= 13mm).
"Miura et al. 2002"	0.00014	14	100000	7142.86	Cohort metrics not mentioned	Cohort metrics not mentioned	EAS	Japan	A nationwide epidemiological survey.	Patients clinically diagnosed with cardiomyopathy.	Crude prevalence estimated by authors from population of Japan in 1998.
"Lannou et al. 2020"	0.000428	428	1000000	2336.45	Cohort metrics not mentioned	Cohort metrics not mentioned	Cohort metrics not mentioned	France	Out of 97.3 million hospitalizations in France between 2008 and 2015, a total of 326,441 distinct patients experienced at least one cardiomyopathy-related hospitalization.	ICD code	Prevalence presented by authors as estimated to per million habitants.
"Williams and Olsen, 1985"	8.31659e-05	76	913836	12024.2	Cohort metrics not mentioned	Cohort metrics not mentioned	Cohort metrics not mentioned	UK	The prevalence of dilated cardiomyopathy was assessed in two regions in England from 420 replies to 771 questionnaires sent to general practitioners.	Count in GP
"Razali et al. 2018"	0.000504541	1	1982	1982	Cohort metrics not mentioned	0.984864	Mixed	Malaysia	1,952 subjects were recruited and screened from various community health screening programs and DCM was identified by Echo.	Diagnosis of DCM is based on a left ventricle ejection fraction ≤ 45%, a left ventricular end-diastolic diameter of ≥ 3.2 cm/m2 in male and ≥ 3.3 cm/m2 in female and absence of secondary causes of heart failure such as coronary, valvular or hypertensive heart disease, via Echo.	abstract
"Rakar et al. 1997"	0.00456969	24	5252	218.833	<90 years old	Cohort metrics not mentioned	Cohort metrics not mentioned	Italy	All the post-mortem and clinical cases observed in a consecutive series of 5252 patients resident in Trieste during the period November 1987-November 1989 were studied.	Only hearts suspected of dilated cardiomyopathy were selected at necropsy. The considered selection criteria were: weight >400 g, transverse diameter > 11 cm with- out a significant increase in left ventricular wall thickness (<7-5 mm/m2), vertical diameter >8-9cm, absence of coronary, valvular and pericardial disease, congenital defects and myocarditis.
"Pirruccello et al. 2020"	0.00108212	388	358556	924.113	Cohort metrics not mentioned	Cohort metrics not mentioned	NFE	UK	The association between polygenic scores and incident DCM (388 cases) was assessed in the remaining 358,556 individuals in the UK Biobank without cardiac MRI data, after excluding those with cardiac disease at baseline, and those with third-degree or closer relatedness to another participant.	ICD code
"UK Biobank Imaging data"	0.00453811	177	39003	220.356	Unpublished	Unpublished	NFE	UK	During 2006-2010, Recruitment of more than 500,000 participants who answered questions between 2006-2010 at a baseline assessment visit.	Phenotypic DCM [LVEDV >232ml in males and >175ml in females + LVEF <50% in the absence of CAD or HCM]	Unpublished

### Sheet: Table S2
Articles assessed in literature review of the prevalence of HCM. Prevalence, prevalence reported; HCM, case count; Cohort, cohort size; 1 in, estimate of 1 in X prevalence.
Reference	Prevalence(%)	HCM(n)	Cohort(n)	1 in …	Cohort Age (years)	Cohort Sex (% male)	Cohort Ancestry (majority)	Cohort Origins	Ascertainment	HCM Assessment	Comments
"Codd et al. 1989"	0.000197	19.7	100000	5076.14	0-100 (Specifics not mentioned)	Mixed (Specifics not mentioned)	NFE	Minnesota	All Olmsted County (Minnesota) residents in whom cardiomyopathy was diagnosed from 1975 to 1984 via IC9 code were reviewed.	Selected via IC9 code. Confirmed by echo for dysproportionate LV hypertrophy.	Age and sex adjusted prevalence; cohort size not provided by authors.
"Husser et al. 2018"	0.00072849	4000	5490810	1372.7	0-100 (Mean 63)	0.65	NFE	Germany	Anonymized healthcare claims database with longitudinal data from approx. 6.7 million Germans insured in one of approx. 70 German social health insurances. Assessed HCM prevalence between 2011 and 2015.	Selected via IC9 code.
"Moon et al. 2020"	0.000314105	13035	41498830	3183.65	18-100 (Mean 60)	0.66	EAS	Korean	Entire Korean population via insurance and medial database between 2010 - 2016.	Selected via IC10 code.
"Zou et al. 2004"	0.00160891	13	8080	621.538	18-74	0.5	EAS	China	Subjects selected via age, sex, and residential area of nine geographically diverse urban communities.	Essential hypertrophied nondilated left ventricle with a maximal left ventricular wall thickness >=13 mm in any left ventricular segment on echo.
"Bagger et al. 1984"	7.14796e-06	20	2798000	139900	0-100	Mixed (Specifics not mentioned)	NFE	Denmark	All patients in Western Denmark, retrospectively from 1980-1981	Selected via IC9 code and confirmed by echo (interventricular septal thickness of >= 13mm).
"Maron et al. 2004"	0.00228506	8	3501	437.625	47-80	0.38	OTH	American Indian	Population-based survey of cardiovascular risk factors and cardiovascular disease in 13 American Indian tribal communities in central Arizona, as cardiovascular disease is leading cause of death. Potential for selection bias.	Maximal LV wall thickness of >=15 mm on echo.
"Maron et al. 1995"	0.00170275	7	4111	587.286	23-35 years old	Cohort metrics not mentioned	Mixed	US	As part of an epidemiological study of coronary risk factors, participants were selected from the general population of four urban centers had technically satisfactory echocardiographic studies during 1987 through 1988.	Hypertrophied, nondilated left ventricle and maximal wall thickness ≥15 mm that were not associated with systemic hypertension, by Echo.
"Massera et al. 2019"	0.0134755	67	4972	74.209	45-84 years old	0.477	Mixed	US	Community‐dwelling women and men who ranged in age from 45 to 84 years, were free of cardiovascular disease, were enrolled from 6 communities in the United States	Wall thickness ≥15 mm in at least 2 adjacent LV segments by CMR.
"Magnusson et al. 2017"	0.000403628	74	183337	2477.53	≥18 years	Cohort metrics not mentioned	NFE	Sweden	an unselected Swedish regional cohort	ICD code
"de Marvao et al. 2021"	0.00193512	76	39274	516.763	Mean 56 (8 SD)	0.55	NFE	UK	During 2006-2010, Recruitment of more than 500,000 participants who answered questions between 2006-2010 at a baseline assessment visit.	Phenotypic HCM by CMR (WT ≥15mm in the absence of hypertension and valve disease)
"Maron et al. 1999"	0.00290678	44	15137	344.023	16-87	Mixed (Specifics not mentioned)	NFE	Minnesota	Patients referred for echo for the purpose of excluding cardiovascular abnormalities	Left ventricle wall thickness greater than 13 mm by Echo.
"Hada et al. 1987"	0.00171326	22	12841	583.682	20-77	0.84	EAS	Japan	Adult workers that had an ECG via company's health insurance and then referred to the Pharmaceutical Health Care Center during 3.5 years for re-evaluation of positive findings of their annual health examinations. Potential for selection bias.	An end-diastolic thickness of the ventricular wall of >15 mm, by Echo.
"Maro et al. 2006"	0.0200599	134	6680	49.8507	Cohort metrics not mentioned	Cohort metrics not mentioned	AFR	Tanzania	HCM identified in 6680 patients referred for echocardiography from district and regional hospitals between June 1998 and October 2002.	Echo.
"Miura et al. 2002"	0.000173	17.3	100000	5780.35	Cohort metrics not mentioned	Cohort metrics not mentioned	EAS	Japan	A nationwide epidemiological survey.	Patients clinically diagnosed with cardiomyopathy.	Crude prevalence estimated by authors from population of Japan in 1998.
"Corrado et al. 1998"	0.000652142	22	33735	1533.41	19±5 years	0.85	NFE	Italy	From 1979 to 1996, a consecutive series of young athletes underwent preparticipation cardiovascular evaluations at a Center for Sports Medicine.	a hypertrophic, nondilated left ventricle (wall thickness, »13 mm) via Echo, in the absence of another cardiac or systemic disease that could cause hypertrophy.
"Nistri et al. 2003"	0.000544257	19	34910	1837.37	>= 17 years old	1	NFE	Italy	From 1992 to 1996, 34,910 military conscripts were evaluated in 3 recruiting offices in northeastern Italy.	HCM identified in participants with abnormal ECG.
"Basavarajaiah et al. 2008"	0.000857143	3	3500	1166.67	20.5 +/- 5.8 years	0.75	NFE	UK	Between 1996 and 2006, asymptomatic elite athletes underwent 12-lead ECG and 2-dimensional transthoracic echocardiography as a part of pre-participation screening for HCM.	Athletes with a LV wall thickness >12 mm were considered to have LVH by Echo.
"Aronow et al. 1988"	0.0448549	17	379	22.2941	82 +/- 8 years	0.25	Cohort metrics not mentioned	US	unselected elderly patients in a long-term health facility	Asymmetric septal hypertrophy was diagnosed when the ratio of the interventricular septum toposterior wall thickness exceeded 1.3 and the septal thickness exceeded 15 mm in the absence of other acquiredo r congenital heart disease likely to cause asymmetric septal hypertrophy, by Echo.
"Shapiro et al. 1983"	0.0065	39	6000	153.846	Cohort metrics not mentioned	Cohort metrics not mentioned	NFE	UK	"About 6000" outpatients seen at a cardiac unit during routine adult clinical practice. Selection bias.	Left ventricular hypertrophy was considered present if either the septum or posterior wall thickness exceeded 1.3 cm, by echo.
"Maron et al. 2016"	0.000348981	59009	169089614	2865.49	Cohort metrics not mentioned	Cohort metrics not mentioned	Cohort metrics not mentioned	US	Leveraging a claims-based data analytic technique to identify HCM patients.	ICD code
"Ng et al. 2011"	5.41243e-05	1	18476	18476	mean age 19.5	1	EAS	Singapore	The Singapore Armed Forces Electrocardiogram and Echocardiogram (SAFE) pre-participation screening protocol was undertaken in a young male South-East Asian population. Pre-screening using ECG and any abnormality, symptoms, or family history allowed for cardiac consultation and Echo.	A hypertrophic, non-dilated left ventricle wall thickness of ≥13 mm in the absence of another cardiac or systemic disease that could result in hypertrophy.
"Lannou et al. 2020"	0.000101	101	1000000	9900.99	Cohort metrics not mentioned	Cohort metrics not mentioned	Cohort metrics not mentioned	France	Out of 97.3 million hospitalizations in France between 2008 and 2015, a total of 326,441 distinct patients experienced at least one cardiomyopathy-related hospitalization.	ICD code	Prevalence presented by authors as estimated to per million habitants.
100,000 - rate per 100,000 provided
duplicated UKB data
"Lopes et al. 2021"	0.00113995	34	29826	877.235	(Mean 62.8)	0.43	NFE	UK	During 2006-2010, Recruitment of more than 500,000 middle-aged adult participants.	MLVWTs of 15 mm or more, excluding hypertension, aortic stenosis and phenocopies, by CMR.

### Sheet: Table S3+S4
See Supplementary Word document.

### Sheet: Table S5
Ancestry, age, and sex; case cohort participant summary information. The table summarises the information on age, sex, and ancestry, and genotype positive proportion for each of the case cohorts. For sex and age, the number of people with available data is shown in brackets before counts and percentage or mean and range is presented. *, assumed majority have EUR ancestry; OTH, other ancestry; UNK, unknown; F, female; M, male; G+, genotype positive.
Data provider	Disease	Number of cases	Ancestry	Sex	Age	G+
NIHR Royal Brompton Biobank, UK	HCM	418	29 AFR (7%), 2 EAS (0.5%), 313 EUR (75%), 57 SAS (14%), 17 OTH (4%)	(all) 123 F (29%), 295 M (71%)	(all) 54.5 (7-89)	187 (45%)
	HCM	255 (SLD)	6 AFR (2%), 1 EAS (0.4%), 200 EUR (78%), 37 SAS (15%), 11 OTH (4%)	(all) 66 F (26%), 189 M (74%)	(all) 57.0 (18-85)	83 (33%)
	DCM	879	60 AFR (7%), 3 EAS (0.3%), 733 EUR (83%), 54 SAS (6%), 29 OTH (3%)	(all) 287 F (33%), 592 M (67%)	(all) 54.9 (0-90)	350 (40%)
Oxford Molecular Genetics Laboratory, UK	HCM	3267	EUR*	-	-	1382 (42%)
	DCM	559	EUR*	-	-	125 (22%)
Laboratory of Molecular Medicine, US	HCM	2912	EUR*	-	-	1341 (46%)
	DCM	756	EUR*	-	-	174 (23%)
	DCM	183 (new)	2 AFR (1%), 1 EAS (0.6%), 28 EUR (15%), 3 OTH (2%), 149 UNK (81%)	-		86 (47%)
Belfast Regional Genetics Laboratory, UK	HCM	630	EUR*	-	-	214 (34%)
GeneDx, US	HCM	2370	EUR*	(867, 37%) 378 F (44%), 489 M (56%)	(867, 37%) 43.8 (10-80)	788 (33%)
National Heart Centre, Singapore	HCM	91	83 EAS (91%), 8 SAS (9%)	(all) 23 F (25%), 68 M (75%)	-	36 (40%)
	DCM	107	101 EAS (94%), 2 EUR (2%), 4 SAS (4%)	(all) 30 F (28%), 77 M (72%)	-	60 (56%)
Aswan Heart Centre, Egypt	HCM	457	457 North AFR (100%)	(all) 144 F (32%), 313 M (68%)	(all) 36.9 (0-77)	283 (62%)
	DCM	80	80 North AFR (100%)	(all) 23 F (29%), 57 M (71%)	(all) 38.9 (2-72)	38 (48%)
Total / Mean	HCM	10400	5% AFR, 1% EAS, 93% EUR, 1% SAS, <1% OTH	2,088 (20%): 734 F (35%), 1,354 M (65%)	1,997: 48	0.42
Total / Mean	DCM	2564	6% AFR, 4% EAS, 81% EUR, 2% SAS, 1% OTH, 6% UNK	1,066 (42%): 340 F (32%), 726 M (68%)	959: 47	0.33

### Sheet: Table S6
Variant counts in the aggregated dataset per gene and variant consequence for HCM.
Variant Consequence	ACTC1	MYBPC3	MYH7	MYL2	MYL3	TNNI3	TNNT2	TPM1	Total
frameshift_variant	0	120	1	0	0	3	0	0	124
frameshift_variant,splice_region_variant	0	8	0	0	0	0	0	0	8
inframe_deletion	0	14	6	1	0	1	3	0	25
inframe_deletion,splice_region_variant	0	1	0	0	0	0	0	0	1
inframe_insertion	0	4	1	0	0	0	1	0	6
missense_variant	17	274	421	34	32	55	54	45	932
missense_variant,splice_region_variant	0	18	23	4	1	3	0	2	51
splice_acceptor_variant	0	26	0	0	0	0	0	0	26
splice_confirmed	0	6	0	0	0	0	0	0	6
splice_donor_5th_base_variant,	0	13	0	0	0	0	1	0	14
intron_variant
splice_donor_region_variant,	0	1	0	0	0	0	0	0	1
intron_variant
splice_donor_variant	0	37	0	1	0	0	2	0	40
splice_donor_variant,	0	1	0	0	0	0	0	0	1
coding_sequence_variant
splice_donor_variant,	0	2	0	0	0	0	0	0	2
splice_donor_5th_base_variant,
coding_sequence_variant,
intron_variant
splice_donor_variant,	0	1	0	0	0	0	0	0	1
splice_donor_region_variant,
intron_variant
splice_polypyrimidine_tract_variant,	0	2	0	0	0	0	0	0	2
intron_variant
splice_polypyrimidine_tract_variant,	0	4	0	0	0	0	0	0	4
splice_region_variant,intron_variant
splice_region_variant,intron_variant	0	1	0	0	0	0	0	0	1
start_lost	0	2	0	0	0	0	0	0	2
stop_gained	0	72	6	1	0	2	1	0	82
stop_gained,frameshift_variant	0	3	0	0	0	0	0	0	3
stop_gained,splice_region_variant	0	5	1	0	0	0	0	0	6
stop_lost	0	1	0	1	0	0	0	0	2
Total per Gene	17	616	459	42	33	64	62	47	1340

### Sheet: Table S7
Variant counts in the aggregated dataset per gene and variant consequence for DCM.
Variant Consequence	BAG3	DES	DSP	LMNA	MYH7	PLN	RBM20	SCN5A	TNNC1	TNNT2	TTN	Total
frameshift_variant	3	0	10	8	0	1	2	1	0	0	96	121
frameshift_variant,splice_region_variant	1	0	0	0	0	0	0	0	0	0	1	2
inframe_deletion	1	0	2	1	0	1	4	0	0	2	0	11
inframe_insertion	0	0	2	1	0	0	0	0	0	1	0	4
missense_variant	14	24	82	38	99	2	45	51	8	20	0	383
missense_variant,splice_region_variant	0	1	1	1	8	0	2	0	1	0	0	14
splice_acceptor_variant	0	0	1	1	0	0	0	0	0	0	4	6
splice_confirmed	0	0	0	1	0	0	0	0	0	0	0	1
splice_donor_5th_base_variant,intron_variant	0	0	2	0	0	0	0	0	0	0	2	4
splice_donor_variant	0	0	1	3	0	0	0	0	0	0	12	16
splice_donor_variant,coding_sequence_variant	0	0	1	0	0	0	0	0	0	0	1	2
splice_donor_variant,splice_donor_region_variant	0	0	0	0	0	0	0	0	0	0	1	1
coding_sequence_variant,intron_variant
stop_gained	3	0	11	6	2	1	1	2	0	0	71	97
stop_gained,frameshift_variant	0	0	0	0	0	0	0	0	0	0	2	2
stop_gained,splice_region_variant	0	0	0	0	0	0	0	0	0	0	1	1
Total per Gene	22	25	113	60	109	5	54	54	9	23	191	665

### Sheet: Table S8
Summary information of 1,340 rare variants in HCM-associated genes. The table summarises the information on each variant included in this study. Consequence, predicted variant consequence on the protein; cases, case cohort measure; pop, population reference dataset measure; AC, allele count; AN, allele number; AF, allele frequency; Curation, semi-automated curation of variant; Penetrance, a flag for whether the variant was included in the penetrance analysis as it was identified multiple times in both the case and population reference cohorts.
CHR	POS	REF	ALT	Variant	HGVSp	Consequence	casesAC	casesAN	casesAF	popAC	popAN	popAF	Penetrance	Curation
1	201359217	C	T	TNNT2:c.890G>A	ENSP00000499593.1:p.W297*	stop_gained	5	20648	0.000242154	3	577252	5.19704e-06	TRUE	LP
1	201359220	C	T	TNNT2:c.887G>A	ENSP00000499593.1:p.R296H	missense_variant	19	20648	0.000920186	21	577516	3.63626e-05	TRUE	VUS
1	201359221	G	A	TNNT2:c.886C>T	ENSP00000499593.1:p.R296C	missense_variant	6	20648	0.000290585	9	577946	1.55724e-05	TRUE	VUS
1	201359244	C	G	TNNT2:c.863G>C	ENSP00000499593.1:p.R288P	missense_variant	6	20648	0.000290585	0	0	NA	FALSE	LP
1	201359244	C	T	TNNT2:c.863G>A	ENSP00000499593.1:p.R288H	missense_variant	3	20648	0.000145293	9	579356	1.55345e-05	TRUE	VUS
1	201359245	G	A	TNNT2:c.862C>T	ENSP00000499593.1:p.R288C	missense_variant	38	20648	0.00184037	290	579160	0.000500725	TRUE	VUS
1	201359618	C	T	TNNT2:c.851+5G>A	-	splice_donor_5th_base_variant,intron_variant	1	20648	4.84308e-05	0	0	NA	FALSE	VUS
1	201359622	C	A	TNNT2:c.851+1G>T	-	splice_donor_variant	1	20648	4.84308e-05	0	0	NA	FALSE	LP
1	201359622	C	G	TNNT2:c.851+1G>C	-	splice_donor_variant	1	20648	4.84308e-05	0	0	NA	FALSE	LP
1	201359627	T	C	TNNT2:c.847A>G	ENSP00000499593.1:p.K283E	missense_variant	1	20648	4.84308e-05	0	0	NA	FALSE	LP
1	201359637	G	T	TNNT2:c.837C>A	ENSP00000499593.1:p.N279K	missense_variant	3	20648	0.000145293	0	0	NA	FALSE	VUS
1	201359639	T	C	TNNT2:c.835A>G	ENSP00000499593.1:p.N279D	missense_variant	2	20648	9.68617e-05	3	560702	5.35044e-06	TRUE	VUS
1	201359659	T	C	TNNT2:c.815A>G	ENSP00000499593.1:p.N272S	missense_variant	7	20648	0.000339016	8	550574	1.45303e-05	TRUE	VUS
1	201359660	T	C	TNNT2:c.814A>G	ENSP00000499593.1:p.N272D	missense_variant	1	20648	4.84308e-05	1	334956	2.98547e-06	FALSE	VUS
1	201361286	T	A	TNNT2:c.803A>T	ENSP00000499593.1:p.K268I	missense_variant	3	20648	0.000145293	0	0	NA	FALSE	VUS
1	201361292	T	C	TNNT2:c.797A>G	ENSP00000499593.1:p.Q266R	missense_variant	1	20648	4.84308e-05	0	0	NA	FALSE	VUS
1	201361310	A	G	TNNT2:c.779T>C	ENSP00000499593.1:p.L260P	missense_variant	2	20648	9.68617e-05	18	586434	3.0694e-05	TRUE	VUS
1	201361327	C	A	TNNT2:c.762G>T	ENSP00000499593.1:p.E254D	missense_variant	4	20648	0.000193723	139	586436	0.000237025	TRUE	VUS
1	201361921	ATCT	A	TNNT2:c.708_710del	ENSP00000499593.1:p.ED236_ED237delinsD	inframe_deletion	1	20648	4.84308e-05	1	334916	2.98582e-06	FALSE	VUS
1	201361938	C	A	TNNT2:c.694G>T	ENSP00000499593.1:p.D232Y	missense_variant	1	20648	4.84308e-05	3	334956	8.9564e-06	FALSE	VUS
1	201361940	A	G	TNNT2:c.692T>C	ENSP00000499593.1:p.I231T	missense_variant	3	20648	0.000145293	92	586446	0.000156877	TRUE	VUS
1	201361950	C	A	TNNT2:c.682G>T	ENSP00000499593.1:p.V228L	missense_variant	1	20648	4.84308e-05	3	251490	1.19289e-05	FALSE	VUS
1	201361953	T	C	TNNT2:c.679A>G	ENSP00000499593.1:p.K227E	missense_variant	1	20648	4.84308e-05	0	0	NA	FALSE	VUS
1	201362395	C	T	TNNT2:c.601-1G>A	-	inframe_insertion	4	20648	0.000193723	5	249022	2.00785e-05	TRUE	VUS
1	201363330	G	A	TNNT2:c.566C>T	ENSP00000499593.1:p.S189F	missense_variant	2	20648	9.68617e-05	0	0	NA	FALSE	LP
1	201363332	C	G	TNNT2:c.564G>C	ENSP00000499593.1:p.L188F	missense_variant	1	20648	4.84308e-05	2	334956	5.97093e-06	FALSE	VUS
1	201363364	C	G	TNNT2:c.532G>C	ENSP00000499593.1:p.A178P	missense_variant	1	20648	4.84308e-05	0	0	NA	FALSE	VUS
1	201363376	TCTC	T	TNNT2:c.517_519del	ENSP00000499593.1:p.E173del	inframe_deletion	15	20648	0.000726463	0	0	NA	FALSE	P
1	201363379	C	T	TNNT2:c.517G>A	ENSP00000499593.1:p.E173K	missense_variant	1	20648	4.84308e-05	0	0	NA	FALSE	VUS
1	201364306	G	A	TNNT2:c.481C>T	ENSP00000499593.1:p.R161C	missense_variant	1	20648	4.84308e-05	3	583762	5.13908e-06	FALSE	VUS
1	201364331	A	C	TNNT2:c.456T>G	ENSP00000499593.1:p.N152K	missense_variant	1	20648	4.84308e-05	0	0	NA	FALSE	VUS
1	201364336	G	A	TNNT2:c.451C>T	ENSP00000499593.1:p.R151W	missense_variant	1	20648	4.84308e-05	0	0	NA	FALSE	VUS
1	201364357	G	A	TNNT2:c.430C>T	ENSP00000499593.1:p.R144W	missense_variant	1	20648	4.84308e-05	3	584774	5.13019e-06	FALSE	VUS
1	201364365	C	T	TNNT2:c.422G>A	ENSP00000499593.1:p.R141Q	missense_variant	1	20648	4.84308e-05	0	0	NA	FALSE	VUS
1	201364369	G	A	TNNT2:c.418C>T	ENSP00000499593.1:p.R140C	missense_variant	6	20648	0.000290585	0	0	NA	FALSE	LP
1	201365242	A	C	TNNT2:c.360T>G	ENSP00000499593.1:p.F120L	missense_variant	3	20648	0.000145293	2	251494	7.95248e-06	TRUE	LP
1	201365261	G	A	TNNT2:c.341C>T	ENSP00000499593.1:p.A114V	missense_variant	3	20648	0.000145293	13	586446	2.21674e-05	TRUE	VUS
1	201365281	C	A	TNNT2:c.321G>T	ENSP00000499593.1:p.K107N	missense_variant	1	20648	4.84308e-05	1	251484	3.9764e-06	FALSE	VUS
1	201365289	T	C	TNNT2:c.313A>G	ENSP00000499593.1:p.M105V	missense_variant	1	20648	4.84308e-05	10	586424	1.70525e-05	FALSE	VUS
1	201365291	C	A	TNNT2:c.311G>T	ENSP00000499593.1:p.R104L	missense_variant	5	20648	0.000242154	0	334954	0	FALSE	LP
1	201365291	C	T	TNNT2:c.311G>A	ENSP00000499593.1:p.R104H	missense_variant	4	20648	0.000193723	0	0	NA	FALSE	P
1	201365292	G	A	TNNT2:c.310C>T	ENSP00000499593.1:p.R104C	missense_variant	1	20648	4.84308e-05	0	0	NA	FALSE	LP
1	201365297	C	T	TNNT2:c.305G>A	ENSP00000499593.1:p.R102Q	missense_variant	4	20648	0.000193723	0	0	NA	FALSE	LP
1	201365298	G	A	TNNT2:c.304C>T	ENSP00000499593.1:p.R102W	missense_variant	14	20648	0.000678032	1	251414	3.9775e-06	FALSE	P
1	201365303	A	T	TNNT2:c.299T>A	ENSP00000499593.1:p.I100N	missense_variant	1	20648	4.84308e-05	0	0	NA	FALSE	VUS
1	201365304	T	C	TNNT2:c.298A>G	ENSP00000499593.1:p.I100V	missense_variant	1	20648	4.84308e-05	0	0	NA	FALSE	VUS
1	201365617	T	G	TNNT2:c.287A>C	ENSP00000499593.1:p.D96A	missense_variant	6	20648	0.000290585	1	251014	3.98384e-06	FALSE	LP
1	201365618	C	A	TNNT2:c.286G>T	ENSP00000499593.1:p.D96Y	missense_variant	1	20648	4.84308e-05	0	0	NA	FALSE	VUS
1	201365622	T	A	TNNT2:c.282A>T	ENSP00000499593.1:p.R94S	missense_variant	2	20648	9.68617e-05	0	0	NA	FALSE	VUS
1	201365623	C	G	TNNT2:c.281G>C	ENSP00000499593.1:p.R94T	missense_variant	2	20648	9.68617e-05	0	0	NA	FALSE	VUS
1	201365625	C	G	TNNT2:c.279G>C	ENSP00000499593.1:p.E93D	missense_variant	1	20648	4.84308e-05	5	334956	1.49273e-05	FALSE	VUS
1	201365627	C	T	TNNT2:c.277G>A	ENSP00000499593.1:p.E93K	missense_variant	1	20648	4.84308e-05	0	0	NA	FALSE	LP
1	201365629	C	G	TNNT2:c.275G>C	ENSP00000499593.1:p.G92A	missense_variant	1	20648	4.84308e-05	0	0	NA	FALSE	VUS
1	201365630	C	T	TNNT2:c.274G>A	ENSP00000499593.1:p.G92R	missense_variant	1	20648	4.84308e-05	0	0	NA	FALSE	LP
1	201365636	G	A	TNNT2:c.268C>T	ENSP00000499593.1:p.P90S	missense_variant	1	20648	4.84308e-05	0	0	NA	FALSE	VUS
1	201365638	A	T	TNNT2:c.266T>A	ENSP00000499593.1:p.I89N	missense_variant	21	20648	0.00101705	2	586088	3.41246e-06	TRUE	P
1	201367790	CTCT	C	TNNT2:c.177_179del	ENSP00000499593.1:p.EE59_EE60delinsE	inframe_deletion	1	20648	4.84308e-05	2	586440	3.41041e-06	FALSE	VUS
1	201367795	C	G	TNNT2:c.175G>C	ENSP00000499593.1:p.E59Q	missense_variant	1	20648	4.84308e-05	1	251486	3.97636e-06	FALSE	VUS
1	201368180	C	T	TNNT2:c.145G>A	ENSP00000499593.1:p.E49K	missense_variant	1	20648	4.84308e-05	5	586392	8.52672e-06	FALSE	VUS
1	201368189	C	G	TNNT2:c.136G>C	ENSP00000499593.1:p.A46P	missense_variant	1	20648	4.84308e-05	8	251454	3.1815e-05	FALSE	VUS
1	201368204	C	T	TNNT2:c.121G>A	ENSP00000499593.1:p.D41N	missense_variant	1	20648	4.84308e-05	6	586414	1.02317e-05	FALSE	VUS
1	201373245	T	G	TNNT2:c.10A>C	ENSP00000499593.1:p.I4L	missense_variant	2	20648	9.68617e-05	3	251444	1.19311e-05	TRUE	VUS
11	47331871	T	C	MYBPC3:c.3825A>G	ENSP00000442795.1:p.*1275Wext*76	stop_lost	1	20800	4.80769e-05	0	0	NA	FALSE	VUS
11	47331882	C	T	MYBPC3:c.3815-1G>A	-	splice_acceptor_variant	2	20800	9.61538e-05	1	242650	4.12116e-06	FALSE	LP
11	47332070	A	G	MYBPC3:c.3814+2T>C	-	splice_donor_variant	1	20800	4.80769e-05	0	0	NA	FALSE	LP
11	47332071	C	T	MYBPC3:c.3814+1G>A	-	splice_donor_variant	1	20800	4.80769e-05	0	0	NA	FALSE	LP
11	47332075	G	A	MYBPC3:c.3811C>T	ENSP00000442795.1:p.R1271*	stop_gained	2	20800	9.61538e-05	4	581078	6.88376e-06	TRUE	LP
11	47332077	A	C	MYBPC3:c.3809T>G	ENSP00000442795.1:p.V1270G	missense_variant	1	20800	4.80769e-05	0	0	NA	FALSE	VUS
11	47332088	G	C	MYBPC3:c.3798C>G	ENSP00000442795.1:p.C1266W	missense_variant	4	20800	0.000192308	0	0	NA	FALSE	VUS
11	47332088	GC	G	MYBPC3:c.3797del	ENSP00000442795.1:p.C1266*fs*65	frameshift_variant	1	20800	4.80769e-05	0	0	NA	FALSE	LP
11	47332089	C	T	MYBPC3:c.3797G>A	ENSP00000442795.1:p.C1266Y	missense_variant	2	20800	9.61538e-05	0	0	NA	FALSE	VUS
11	47332092	TCA	T	MYBPC3:c.3792_3793del	ENSP00000442795.1:p.CE1264*fs*1	stop_gained,frameshift_variant	1	20800	4.80769e-05	0	0	NA	FALSE	LP
11	47332095	C	T	MYBPC3:c.3791G>A	ENSP00000442795.1:p.C1264Y	missense_variant	2	20800	9.61538e-05	0	0	NA	FALSE	VUS
11	47332099	G	A	MYBPC3:c.3787C>T	ENSP00000442795.1:p.R1263W	missense_variant	2	20800	9.61538e-05	25	583206	4.28665e-05	TRUE	VUS
11	47332108	C	G	MYBPC3:c.3778G>C	ENSP00000442795.1:p.G1260R	missense_variant	1	20800	4.80769e-05	2	334954	5.97097e-06	FALSE	VUS
11	47332109	CT	C	MYBPC3:c.3776del	ENSP00000442795.1:p.Q1259*fs*72	frameshift_variant	2	20800	9.61538e-05	2	248718	8.04124e-06	TRUE	LP
11	47332113	A	C	MYBPC3:c.3773T>G	ENSP00000442795.1:p.L1258*	stop_gained	2	20800	9.61538e-05	0	0	NA	FALSE	LP
11	47332115	G	T	MYBPC3:c.3771C>A	ENSP00000442795.1:p.N1257K	missense_variant	13	20800	0.000625	0	0	NA	FALSE	LP
11	47332116	TTGG	T	MYBPC3:c.3767_3769del	ENSP00000442795.1:p.TN1256_TN1257delinsN	inframe_deletion	3	20800	0.000144231	0	0	NA	FALSE	LP
11	47332122	G	T	MYBPC3:c.3764C>A	ENSP00000442795.1:p.A1255D	missense_variant	2	20800	9.61538e-05	0	0	NA	FALSE	VUS
11	47332123	C	G	MYBPC3:c.3763G>C	ENSP00000442795.1:p.A1255P	missense_variant	1	20800	4.80769e-05	0	0	NA	FALSE	VUS
11	47332123	C	T	MYBPC3:c.3763G>A	ENSP00000442795.1:p.A1255T	missense_variant	7	20800	0.000336538	19	583886	3.25406e-05	TRUE	VUS
11	47332133	A	C	MYBPC3:c.3753T>G	ENSP00000442795.1:p.Y1251*	stop_gained	1	20800	4.80769e-05	0	0	NA	FALSE	P
11	47332134	T	C	MYBPC3:c.3752A>G	ENSP00000442795.1:p.Y1251C	missense_variant	2	20800	9.61538e-05	0	0	NA	FALSE	VUS
11	47332135	A	G	MYBPC3:c.3751T>C	ENSP00000442795.1:p.Y1251H	missense_variant	3	20800	0.000144231	1	334956	2.98547e-06	FALSE	VUS
11	47332139	G	GCCCCGCAGACATAGATGC	MYBPC3:c.3746_3747insGCATCTATGTCTGCGGGG	ENSP00000442795.1:p.G1249delinsGHLCLRG	inframe_insertion	12	20800	0.000576923	0	0	NA	FALSE	VUS
11	47332140	C	A	MYBPC3:c.3746G>T	ENSP00000442795.1:p.G1249V	missense_variant	2	20800	9.61538e-05	0	0	NA	FALSE	VUS
11	47332144	C	T	MYBPC3:c.3742G>A	ENSP00000442795.1:p.G1248R	missense_variant	2	20800	9.61538e-05	43	584074	7.36208e-05	TRUE	VUS
11	47332147	C	T	MYBPC3:c.3739G>A	ENSP00000442795.1:p.D1247N	missense_variant	1	20800	4.80769e-05	1	334956	2.98547e-06	FALSE	VUS
11	47332150	AG	A	MYBPC3:c.3735del	ENSP00000442795.1:p.P1245*fs*86	frameshift_variant	1	20800	4.80769e-05	0	0	NA	FALSE	LP
11	47332158	G	C	MYBPC3:c.3728C>G	ENSP00000442795.1:p.P1243R	missense_variant	1	20800	4.80769e-05	0	0	NA	FALSE	VUS
11	47332159	GC	G	MYBPC3:c.3726del	ENSP00000442795.1:p.K1242*fs*89	frameshift_variant	1	20800	4.80769e-05	0	0	NA	FALSE	LP
11	47332172	CAG	C	MYBPC3:c.3712_3713del	ENSP00000442795.1:p.L1238*fs*3	frameshift_variant	1	20800	4.80769e-05	0	0	NA	FALSE	LP
11	47332173	A	G	MYBPC3:c.3713T>C	ENSP00000442795.1:p.L1238P	missense_variant	1	20800	4.80769e-05	0	0	NA	FALSE	LP
11	47332189	G	A	MYBPC3:c.3697C>T	ENSP00000442795.1:p.Q1233*	stop_gained	23	20800	0.00110577	3	584192	5.1353e-06	TRUE	LP
11	47332192	T	A	MYBPC3:c.3694A>T	ENSP00000442795.1:p.K1232*	stop_gained	1	20800	4.80769e-05	0	0	NA	FALSE	LP
11	47332194	CTG	C	MYBPC3:c.3690_3691del	ENSP00000442795.1:p.FS1230L*fs*11	frameshift_variant	1	20800	4.80769e-05	0	0	NA	FALSE	LP
11	47332196	G	GA	MYBPC3:c.3689dup	ENSP00000442795.1:p.F1230F*fs*12	frameshift_variant	1	20800	4.80769e-05	0	0	NA	FALSE	LP
11	47332204	G	A	MYBPC3:c.3682C>T	ENSP00000442795.1:p.R1228C	missense_variant	4	20800	0.000192308	157	584190	0.000268748	TRUE	LB
11	47332209	C	T	MYBPC3:c.3677G>A	ENSP00000442795.1:p.R1226H	missense_variant	1	20800	4.80769e-05	2	334956	5.97093e-06	FALSE	VUS
11	47332210	G	A	MYBPC3:c.3676C>T	ENSP00000442795.1:p.R1226C	missense_variant	2	20800	9.61538e-05	13	584176	2.22536e-05	TRUE	VUS
11	47332222	C	A	MYBPC3:c.3664G>T	ENSP00000442795.1:p.G1222*	stop_gained	1	20800	4.80769e-05	0	0	NA	FALSE	P
11	47332230	A	G	MYBPC3:c.3656T>C	ENSP00000442795.1:p.L1219P	missense_variant	1	20800	4.80769e-05	1	334956	2.98547e-06	FALSE	VUS
11	47332244	C	T	MYBPC3:c.3642G>A	ENSP00000442795.1:p.W1214*	stop_gained	2	20800	9.61538e-05	0	0	NA	FALSE	LP
11	47332258	G	A	MYBPC3:c.3628C>T	ENSP00000442795.1:p.P1210S	missense_variant,splice_region_variant	1	20800	4.80769e-05	0	0	NA	FALSE	VUS
11	47332563	TA	T	MYBPC3:c.3627+2del	-	splice_donor_variant	9	20800	0.000432692	0	0	NA	FALSE	P
11	47332565	C	A	MYBPC3:c.3627+1G>T	-	splice_donor_variant	2	20800	9.61538e-05	0	0	NA	FALSE	LP
11	47332565	C	T	MYBPC3:c.3627+1G>A	-	splice_donor_variant	10	20796	0.000480862	0	0	NA	FALSE	P
11	47332568	T	TG	MYBPC3:c.3624dup	ENSP00000442795.1:p.-1209*fs*33	frameshift_variant	2	20800	9.61538e-05	0	0	NA	FALSE	LP
11	47332568	TG	T	MYBPC3:c.3624del	ENSP00000442795.1:p.P1208*fs*29	frameshift_variant	3	20800	0.000144231	2	581876	3.43716e-06	TRUE	P
11	47332575	AC	A	MYBPC3:c.3617del	ENSP00000442795.1:p.G1206*fs*31	frameshift_variant	1	20800	4.80769e-05	0	0	NA	FALSE	P
11	47332576	C	A	MYBPC3:c.3617G>T	ENSP00000442795.1:p.G1206V	missense_variant	4	20800	0.000192308	0	0	NA	FALSE	VUS
11	47332579	C	G	MYBPC3:c.3614G>C	ENSP00000442795.1:p.R1205P	missense_variant	1	20800	4.80769e-05	0	0	NA	FALSE	VUS
11	47332579	C	T	MYBPC3:c.3614G>A	ENSP00000442795.1:p.R1205Q	missense_variant	4	20800	0.000192308	33	583234	5.65811e-05	TRUE	VUS
11	47332580	G	A	MYBPC3:c.3613C>T	ENSP00000442795.1:p.R1205W	missense_variant	13	20800	0.000625	3	583326	5.14292e-06	TRUE	VUS
11	47332583	CAGCACAGCAG	C	MYBPC3:c.3600_3609del	ENSP00000442795.1:p.LCCA1200*fs*34	frameshift_variant	3	20800	0.000144231	0	0	NA	FALSE	P
11	47332587	AC	A	MYBPC3:c.3605del	ENSP00000442795.1:p.C1202*fs*35	frameshift_variant	2	20800	9.61538e-05	0	0	NA	FALSE	LP
11	47332588	C	T	MYBPC3:c.3605G>A	ENSP00000442795.1:p.C1202Y	missense_variant	1	20800	4.80769e-05	0	0	NA	FALSE	VUS
11	47332599	AGCAGTGTAGCCC	A	MYBPC3:c.3582_3593del	ENSP00000442795.1:p.AGY1194_YTA1198delinsA	inframe_deletion	1	20800	4.80769e-05	1	334932	2.98568e-06	FALSE	VUS
11	47332613	C	T	MYBPC3:c.3580G>A	ENSP00000442795.1:p.A1194T	missense_variant	1	20800	4.80769e-05	8	583952	1.36998e-05	FALSE	VUS
11	47332621	G	A	MYBPC3:c.3572C>T	ENSP00000442795.1:p.S1191L	missense_variant	1	20800	4.80769e-05	13	583912	2.22636e-05	FALSE	VUS
11	47332645	A	C	MYBPC3:c.3548T>G	ENSP00000442795.1:p.F1183C	missense_variant	1	20800	4.80769e-05	0	0	NA	FALSE	VUS
11	47332700	TG	T	MYBPC3:c.3492del	ENSP00000442795.1:p.G1164*fs*25	frameshift_variant,splice_region_variant	1	20800	4.80769e-05	0	0	NA	FALSE	LP
11	47332704	T	A	MYBPC3:c.3491-2A>T	-	splice_acceptor_variant	3	20800	0.000144231	0	0	NA	FALSE	LP
11	47332705	G	C	MYBPC3:c.3491-3C>G	-	splice_polypyrimidine_tract_variant,splice_region_variant,intron_variant	4	20800	0.000192308	0	0	NA	FALSE	VUS
11	47332813	C	A	MYBPC3:c.3490+1G>T	-	splice_donor_variant	2	20800	9.61538e-05	0	0	NA	FALSE	LP
11	47332813	C	T	MYBPC3:c.3490+1G>A	-	splice_donor_variant	1	20800	4.80769e-05	0	0	NA	FALSE	P
11	47332826	T	TAATA	MYBPC3:c.3477_3478insTATT	ENSP00000442795.1:p.-1160Y*fs*10	frameshift_variant	1	20800	4.80769e-05	0	0	NA	FALSE	LP
11	47332826	TAA	T	MYBPC3:c.3476_3477del	ENSP00000442795.1:p.F1159*fs*9	frameshift_variant	1	20800	4.80769e-05	0	0	NA	FALSE	LP
11	47332832	C	T	MYBPC3:c.3472G>A	ENSP00000442795.1:p.V1158I	missense_variant	1	20800	4.80769e-05	32	571476	5.59954e-05	FALSE	LB
11	47332834	G	A	MYBPC3:c.3470C>T	ENSP00000442795.1:p.P1157L	missense_variant	2	20800	9.61538e-05	23	571902	4.02167e-05	TRUE	VUS
11	47332837	TCCTTGGTGGTGG	T	MYBPC3:c.3455_3466del	ENSP00000442795.1:p.ATT1152_TKE1156delinsE	inframe_deletion	2	20800	9.61538e-05	1	334954	2.98548e-06	FALSE	VUS
11	47332852	G	A	MYBPC3:c.3452C>T	ENSP00000442795.1:p.A1151V	missense_variant	1	20800	4.80769e-05	12	570548	2.10324e-05	FALSE	VUS
11	47332862	T	G	MYBPC3:c.3442A>C	ENSP00000442795.1:p.S1148R	missense_variant	1	20800	4.80769e-05	4	571412	7.0002e-06	FALSE	VUS
11	47332868	C	CA	MYBPC3:c.3435dup	ENSP00000442795.1:p.-1146*fs*3	frameshift_variant	1	20800	4.80769e-05	0	0	NA	FALSE	LP
11	47332889	C	T	MYBPC3:c.3415G>A	ENSP00000442795.1:p.V1139I	missense_variant	1	20800	4.80769e-05	22	571612	3.84876e-05	FALSE	VUS
11	47332891	C	G	MYBPC3:c.3413G>C	ENSP00000442795.1:p.R1138P	missense_variant	1	20800	4.80769e-05	0	0	NA	FALSE	VUS
11	47332894	AAGT	A	MYBPC3:c.3407_3409del	ENSP00000442795.1:p.YF1136_YF1137delinsF	inframe_deletion	1	20800	4.80769e-05	2	334936	5.97129e-06	FALSE	LP
11	47332896	G	T	MYBPC3:c.3408C>A	ENSP00000442795.1:p.Y1136*	stop_gained	6	20800	0.000288462	0	0	NA	FALSE	P
11	47332920	C	G	MYBPC3:c.3384G>C	ENSP00000442795.1:p.E1128D	missense_variant	1	20800	4.80769e-05	155	576650	0.000268794	FALSE	VUS
11	47332931	C	T	MYBPC3:c.3373G>A	ENSP00000442795.1:p.V1125M	missense_variant	3	20800	0.000144231	8	577240	1.38591e-05	TRUE	VUS
11	47332934	A	G	MYBPC3:c.3370T>C	ENSP00000442795.1:p.C1124R	missense_variant	1	20800	4.80769e-05	3	334252	8.97526e-06	FALSE	VUS
11	47332940	T	A	MYBPC3:c.3364A>T	ENSP00000442795.1:p.T1122S	missense_variant	1	20800	4.80769e-05	2	334954	5.97097e-06	FALSE	VUS
11	47332942	C	T	MYBPC3:c.3362G>A	ENSP00000442795.1:p.R1121H	missense_variant	1	20800	4.80769e-05	34	576148	5.90126e-05	FALSE	LB
11	47332947	G	T	MYBPC3:c.3357C>A	ENSP00000442795.1:p.Y1119*	stop_gained	1	20800	4.80769e-05	0	0	NA	FALSE	P
11	47332952	GCTCCAAGACGGTGAACCA	G	MYBPC3:c.3334_3351del	ENSP00000442795.1:p.WFT1112_VLE1117del	inframe_deletion	1	20800	4.80769e-05	0	0	NA	FALSE	VUS
11	47332961	CGGT	C	MYBPC3:c.3340_3342del	ENSP00000442795.1:p.T1114del	inframe_deletion	1	20800	4.80769e-05	2	240324	8.3221e-06	FALSE	VUS
11	47332969	C	T	MYBPC3:c.3335G>A	ENSP00000442795.1:p.W1112*	stop_gained	2	20800	9.61538e-05	0	0	NA	FALSE	P
11	47332971	C	CCACT	MYBPC3:c.3332_3333insAGTG	ENSP00000442795.1:p.E1111EV*fs*39	frameshift_variant,splice_region_variant	1	20800	4.80769e-05	0	0	NA	FALSE	LP
11	47332974	C	G	MYBPC3:c.3331-1G>C	-	inframe_insertion	1	20800	4.80769e-05	0	0	NA	FALSE	LP
11	47332974	C	T	MYBPC3:c.3331-1G>A	-	inframe_insertion	1	20800	4.80769e-05	0	0	NA	FALSE	LP
11	47332975	T	G	MYBPC3:c.3331-2A>C	-	inframe_insertion	1	20800	4.80769e-05	2	237500	8.42105e-06	FALSE	LP
11	47333189	C	A	MYBPC3:c.3330+5G>T	-	splice_donor_5th_base_variant,intron_variant	2	20800	9.61538e-05	0	0	NA	FALSE	LP
11	47333189	C	G	MYBPC3:c.3330+5G>C	-	splice_donor_5th_base_variant,intron_variant	41	20800	0.00197115	8	562020	1.42344e-05	TRUE	LP
11	47333192	A	C	MYBPC3:c.3330+2T>G	-	splice_donor_variant	23	20800	0.00110577	0	0	NA	FALSE	LP
11	47333193	C	G	MYBPC3:c.3330+1G>C	-	splice_donor_variant	1	20800	4.80769e-05	0	0	NA	FALSE	LP
11	47333198	G	A	MYBPC3:c.3326C>T	ENSP00000442795.1:p.T1109I	missense_variant	3	20800	0.000144231	36	562966	6.3947e-05	TRUE	VUS
11	47333201	T	G	MYBPC3:c.3323A>C	ENSP00000442795.1:p.K1108T	missense_variant	1	20800	4.80769e-05	48	563154	8.52342e-05	FALSE	VUS
11	47333202	T	TC	MYBPC3:c.3321dup	ENSP00000442795.1:p.-1108*fs*41	frameshift_variant	1	20800	4.80769e-05	0	0	NA	FALSE	P
11	47333207	TC	T	MYBPC3:c.3316del	ENSP00000442795.1:p.D1106*fs*83	frameshift_variant	1	20800	4.80769e-05	1	334918	2.98581e-06	FALSE	LP
11	47333208	C	T	MYBPC3:c.3316G>A	ENSP00000442795.1:p.D1106N	missense_variant	1	20800	4.80769e-05	26	560464	4.63901e-05	FALSE	VUS
11	47333210	G	C	MYBPC3:c.3314C>G	ENSP00000442795.1:p.A1105G	missense_variant	1	20800	4.80769e-05	0	0	NA	FALSE	VUS
11	47333226	A	AC	MYBPC3:c.3297dup	ENSP00000442795.1:p.-1100*fs*49	frameshift_variant	1	20800	4.80769e-05	3	216706	1.38436e-05	FALSE	P
11	47333229	C	G	MYBPC3:c.3295G>C	ENSP00000442795.1:p.G1099R	missense_variant	1	20800	4.80769e-05	0	334956	0	FALSE	VUS
11	47333231	C	T	MYBPC3:c.3293G>A	ENSP00000442795.1:p.W1098*	stop_gained	2	20800	9.61538e-05	0	0	NA	FALSE	P
11	47333235	GC	G	MYBPC3:c.3288del	ENSP00000442795.1:p.E1096*fs*93	frameshift_variant	2	20800	9.61538e-05	0	0	NA	FALSE	P
11	47333238	C	A	MYBPC3:c.3286G>T	ENSP00000442795.1:p.E1096*	stop_gained	6	20800	0.000288462	1	206580	4.84074e-06	FALSE	LP
11	47333240	G	A	MYBPC3:c.3284C>T	ENSP00000442795.1:p.T1095M	missense_variant	1	20800	4.80769e-05	6	541476	1.10808e-05	FALSE	VUS
11	47333243	T	A	MYBPC3:c.3281A>T	ENSP00000442795.1:p.N1094I	missense_variant	1	20800	4.80769e-05	0	0	NA	FALSE	VUS
11	47333247	C	A	MYBPC3:c.3277G>T	ENSP00000442795.1:p.G1093C	missense_variant	7	20800	0.000336538	44	537550	8.18529e-05	TRUE	VUS
11	47333252	TC	T	MYBPC3:c.3271del	ENSP00000442795.1:p.D1091*fs*98	frameshift_variant	2	20800	9.61538e-05	0	0	NA	FALSE	LP
11	47333267	C	T	MYBPC3:c.3257G>A	ENSP00000442795.1:p.W1086*	stop_gained	4	20800	0.000192308	1	206482	4.84304e-06	FALSE	P
11	47333268	A	G	MYBPC3:c.3256T>C	ENSP00000442795.1:p.W1086R	missense_variant	1	20800	4.80769e-05	0	0	NA	FALSE	VUS
11	47333271	C	A	MYBPC3:c.3253G>T	ENSP00000442795.1:p.E1085*	stop_gained	3	20800	0.000144231	0	0	NA	FALSE	LP
11	47333291	C	T	MYBPC3:c.3233G>A	ENSP00000442795.1:p.W1078*	stop_gained	4	20800	0.000192308	2	210186	9.51538e-06	TRUE	P
11	47333297	T	TA	MYBPC3:c.3226_3227insT	ENSP00000442795.1:p.D1076V*fs*6	frameshift_variant	25	20800	0.00120192	2	334956	5.97093e-06	TRUE	P
11	47333318	G	T	MYBPC3:c.3206C>A	ENSP00000442795.1:p.P1069H	missense_variant	1	20800	4.80769e-05	1	203734	4.90836e-06	FALSE	VUS
11	47333327	G	C	MYBPC3:c.3197C>G	ENSP00000442795.1:p.P1066R	missense_variant	1	20800	4.80769e-05	0	0	NA	FALSE	VUS
11	47333331	T	TG	MYBPC3:c.3192dup	ENSP00000442795.1:p.-1065*fs*12	frameshift_variant,splice_region_variant	2	20800	9.61538e-05	0	0	NA	FALSE	P
11	47333552	C	T	MYBPC3:c.3190+5G>A	-	splice_donor_5th_base_variant,intron_variant	16	20800	0.000769231	6	573736	1.04578e-05	TRUE	LP
11	47333555	A	C	MYBPC3:c.3190+2T>G	-	splice_donor_variant	12	20800	0.000576923	2	239022	8.36743e-06	TRUE	P
11	47333556	C	T	MYBPC3:c.3190+1G>A	-	splice_donor_variant	5	20800	0.000240385	1	239082	4.18267e-06	FALSE	P
11	47333557	C	T	MYBPC3:c.3190G>A	ENSP00000442795.1:p.D1064N	missense_variant,splice_region_variant	1	20800	4.80769e-05	0	0	NA	FALSE	VUS
11	47333566	G	A	MYBPC3:c.3181C>T	ENSP00000442795.1:p.Q1061*	stop_gained	4	20800	0.000192308	2	239364	8.35548e-06	TRUE	P
11	47333580	G	GC	MYBPC3:c.3166dup	ENSP00000442795.1:p.A1056G*fs*9	frameshift_variant	2	20800	9.61538e-05	0	0	NA	FALSE	P
11	47333584	T	A	MYBPC3:c.3163A>T	ENSP00000442795.1:p.K1055*	stop_gained	7	20800	0.000336538	0	0	NA	FALSE	LP
11	47333610	G	A	MYBPC3:c.3137C>T	ENSP00000442795.1:p.T1046M	missense_variant	1	20800	4.80769e-05	26	577428	4.50273e-05	FALSE	LB
11	47333618	G	T	MYBPC3:c.3129C>A	ENSP00000442795.1:p.Y1043*	stop_gained	3	20800	0.000144231	0	0	NA	FALSE	P
11	47333622	G	GTT	MYBPC3:c.3124_3125insAA	ENSP00000442795.1:p.T1042K*fs*5	frameshift_variant	1	20800	4.80769e-05	0	0	NA	FALSE	P
11	47333638	G	A	MYBPC3:c.3109C>T	ENSP00000442795.1:p.R1037C	missense_variant	1	20800	4.80769e-05	3	580120	5.17134e-06	FALSE	VUS
11	47333640	C	T	MYBPC3:c.3107G>A	ENSP00000442795.1:p.R1036H	missense_variant	1	20800	4.80769e-05	41	580218	7.06631e-05	FALSE	VUS
11	47333649	C	T	MYBPC3:c.3098G>A	ENSP00000442795.1:p.R1033Q	missense_variant	1	20800	4.80769e-05	4	581248	6.88174e-06	FALSE	VUS
11	47333650	G	A	MYBPC3:c.3097C>T	ENSP00000442795.1:p.R1033W	missense_variant	1	20800	4.80769e-05	4	581298	6.88115e-06	FALSE	VUS
11	47333664	G	C	MYBPC3:c.3083C>G	ENSP00000442795.1:p.T1028S	missense_variant	1	20800	4.80769e-05	0	0	NA	FALSE	VUS
11	47333678	G	GT	MYBPC3:c.3068dup	ENSP00000442795.1:p.N1023K*fs*28	frameshift_variant	1	20800	4.80769e-05	0	0	NA	FALSE	LP
11	47333682	C	G	MYBPC3:c.3065G>C	ENSP00000442795.1:p.R1022P	missense_variant	8	20800	0.000384615	36	581626	6.18954e-05	TRUE	VUS
11	47333682	C	T	MYBPC3:c.3065G>A	ENSP00000442795.1:p.R1022H	missense_variant	1	20800	4.80769e-05	3	581570	5.15845e-06	FALSE	VUS
11	47333683	G	A	MYBPC3:c.3064C>T	ENSP00000442795.1:p.R1022C	missense_variant	7	20800	0.000336538	6	581812	1.03126e-05	TRUE	VUS
11	47333695	C	G	MYBPC3:c.3052G>C	ENSP00000442795.1:p.E1018Q	missense_variant	2	20800	9.61538e-05	37	581340	6.36461e-05	TRUE	VUS
11	47333698	C	T	MYBPC3:c.3049G>A	ENSP00000442795.1:p.E1017K	missense_variant	1	20800	4.80769e-05	83	581088	0.000142836	FALSE	VUS
11	47333703	G	GC	MYBPC3:c.3043dup	ENSP00000442795.1:p.A1015G*fs*36	frameshift_variant	1	20800	4.80769e-05	0	0	NA	FALSE	LP
11	47333706	AG	A	MYBPC3:c.3040del	ENSP00000442795.1:p.L1014*fs*6	frameshift_variant	1	20800	4.80769e-05	0	0	NA	FALSE	P
11	47333728	A	G	MYBPC3:c.3019T>C	ENSP00000442795.1:p.W1007R	missense_variant	1	20800	4.80769e-05	0	0	NA	FALSE	VUS
11	47333742	C	T	MYBPC3:c.3005G>A	ENSP00000442795.1:p.R1002Q	missense_variant	4	20800	0.000192308	46	570688	8.06045e-05	TRUE	VUS
11	47333753	C	T	MYBPC3:c.2995-1G>A	-	splice_acceptor_variant	1	20800	4.80769e-05	1	229010	4.36662e-06	FALSE	LP
11	47333920	AC	A	MYBPC3:c.2994+1del	-	splice_donor_variant	1	20800	4.80769e-05	0	0	NA	FALSE	LP
11	47333923	T	C	MYBPC3:c.2993A>G	ENSP00000442795.1:p.Q998R	missense_variant,splice_region_variant	1	20800	4.80769e-05	1	334950	2.98552e-06	FALSE	VUS
11	47333936	G	A	MYBPC3:c.2980C>T	ENSP00000442795.1:p.L994F	missense_variant	2	20800	9.61538e-05	209	528126	0.000395739	TRUE	VUS
11	47333948	G	C	MYBPC3:c.2968C>G	ENSP00000442795.1:p.P990A	missense_variant	1	20800	4.80769e-05	0	0	NA	FALSE	VUS
11	47333951	C	A	MYBPC3:c.2965G>T	ENSP00000442795.1:p.E989*	stop_gained	1	20800	4.80769e-05	0	0	NA	FALSE	LP
11	47333963	T	A	MYBPC3:c.2953A>T	ENSP00000442795.1:p.K985*	stop_gained	2	20800	9.61538e-05	0	0	NA	FALSE	P
11	47333963	T	C	MYBPC3:c.2953A>G	ENSP00000442795.1:p.K985E	missense_variant	1	20800	4.80769e-05	0	0	NA	FALSE	VUS
11	47333966	G	A	MYBPC3:c.2950C>T	ENSP00000442795.1:p.Q984*	stop_gained	1	20800	4.80769e-05	0	0	NA	FALSE	P
11	47333968	ATGGTC	A	MYBPC3:c.2943_2947del	ENSP00000442795.1:p.QTI981H*fs*68	frameshift_variant	2	20800	9.61538e-05	0	0	NA	FALSE	LP
11	47333977	C	T	MYBPC3:c.2939G>A	ENSP00000442795.1:p.R980H	missense_variant	1	20800	4.80769e-05	7	537342	1.30271e-05	FALSE	VUS
11	47333978	G	A	MYBPC3:c.2938C>T	ENSP00000442795.1:p.R980C	missense_variant	1	20800	4.80769e-05	9	536634	1.67712e-05	FALSE	VUS
11	47333996	G	A	MYBPC3:c.2920C>T	ENSP00000442795.1:p.Q974*	stop_gained	3	20800	0.000144231	0	0	NA	FALSE	P
11	47334002	G	A	MYBPC3:c.2914C>T	ENSP00000442795.1:p.R972W	missense_variant	3	20800	0.000144231	71	520754	0.000136341	TRUE	LB
11	47334007	C	T	MYBPC3:c.2909G>A	ENSP00000442795.1:p.R970Q	missense_variant	1	20800	4.80769e-05	53	519872	0.000101948	FALSE	VUS
11	47334008	G	A	MYBPC3:c.2908C>T	ENSP00000442795.1:p.R970W	missense_variant,splice_region_variant	4	20800	0.000192308	9	517740	1.73832e-05	TRUE	VUS
11	47334011	C	G	MYBPC3:c.2906-1G>C	-	splice_acceptor_variant	1	20800	4.80769e-05	0	0	NA	FALSE	LP
11	47334012	T	C	MYBPC3:c.2906-2A>G	-	splice_acceptor_variant	1	20800	4.80769e-05	0	0	NA	FALSE	LP
11	47335037	C	A	MYBPC3:c.2905+5G>T	-	splice_donor_5th_base_variant,intron_variant	2	20800	9.61538e-05	0	0	NA	FALSE	LP
11	47335037	C	T	MYBPC3:c.2905+5G>A	-	splice_donor_5th_base_variant,intron_variant	2	20800	9.61538e-05	0	0	NA	FALSE	VUS
11	47335039	C	CA	MYBPC3:c.2905+2dup	-	splice_region_variant,intron_variant	2	20800	9.61538e-05	0	0	NA	FALSE	VUS
11	47335040	A	C	MYBPC3:c.2905+2T>G	-	splice_donor_variant	1	20800	4.80769e-05	0	0	NA	FALSE	LP
11	47335041	C	G	MYBPC3:c.2905+1G>C	-	splice_donor_variant	1	20800	4.80769e-05	0	0	NA	FALSE	LP
11	47335041	C	T	MYBPC3:c.2905+1G>A	-	splice_donor_variant	14	20800	0.000673077	1	334956	2.98547e-06	FALSE	P
11	47335042	G	A	MYBPC3:c.2905C>T	ENSP00000442795.1:p.Q969*	stop_gained,splice_region_variant	8	20800	0.000384615	0	0	NA	FALSE	P
11	47335065	G	A	MYBPC3:c.2882C>T	ENSP00000442795.1:p.P961L	missense_variant	4	20800	0.000192308	23	561160	4.09865e-05	TRUE	VUS
11	47335070	CGT	C	MYBPC3:c.2875_2876del	ENSP00000442795.1:p.T959*fs*91	frameshift_variant	1	20800	4.80769e-05	0	0	NA	FALSE	P
11	47335074	G	A	MYBPC3:c.2873C>T	ENSP00000442795.1:p.T958I	missense_variant	5	20800	0.000240385	72	569192	0.000126495	TRUE	VUS
11	47335081	CAG	C	MYBPC3:c.2864_2865del	ENSP00000442795.1:p.P955*fs*95	frameshift_variant	25	20800	0.00120192	1	334956	2.98547e-06	FALSE	LP
11	47335087	C	T	MYBPC3:c.2860G>A	ENSP00000442795.1:p.A954T	missense_variant	1	20800	4.80769e-05	6	569850	1.05291e-05	FALSE	VUS
11	47335112	CCG	C	MYBPC3:c.2833_2834del	ENSP00000442795.1:p.R945*fs*105	frameshift_variant	1	20800	4.80769e-05	1	246708	4.05337e-06	FALSE	P
11	47335113	C	T	MYBPC3:c.2834G>A	ENSP00000442795.1:p.R945Q	missense_variant	1	20800	4.80769e-05	7	581602	1.20357e-05	FALSE	VUS
11	47335119	C	T	MYBPC3:c.2828G>A	ENSP00000442795.1:p.R943Q	missense_variant	1	20800	4.80769e-05	4	247122	1.61863e-05	FALSE	VUS
11	47335120	G	A	MYBPC3:c.2827C>T	ENSP00000442795.1:p.R943*	stop_gained	26	20800	0.00125	4	582080	6.87191e-06	TRUE	P
11	47335139	C	CG	MYBPC3:c.2807dup	ENSP00000442795.1:p.T936T*fs*115	frameshift_variant	1	20800	4.80769e-05	0	0	NA	FALSE	LP
11	47335154	C	CA	MYBPC3:c.2792dup	ENSP00000442795.1:p.V931V*fs*120	frameshift_variant	1	20800	4.80769e-05	0	0	NA	FALSE	P
11	47335157	CA	C	MYBPC3:c.2789del	ENSP00000442795.1:p.L930*fs*2	frameshift_variant	1	20800	4.80769e-05	0	0	NA	FALSE	P
11	47335164	G	A	MYBPC3:c.2783C>T	ENSP00000442795.1:p.S928L	missense_variant	1	20800	4.80769e-05	34	582528	5.83663e-05	FALSE	VUS
11	47335165	ATG	A	MYBPC3:c.2780_2781del	ENSP00000442795.1:p.T927*fs*123	frameshift_variant	1	20800	4.80769e-05	1	334956	2.98547e-06	FALSE	P
11	47335186	G	C	MYBPC3:c.2761C>G	ENSP00000442795.1:p.Q921E	missense_variant	1	20798	4.80815e-05	42	577442	7.27346e-05	FALSE	LB
11	47335199	C	T	MYBPC3:c.2748G>A	ENSP00000442795.1:p.W916*	stop_gained	1	20800	4.80769e-05	0	0	NA	FALSE	P
11	47335200	C	T	MYBPC3:c.2747G>A	ENSP00000442795.1:p.W916*	stop_gained	2	20800	9.61538e-05	0	0	NA	FALSE	P
11	47335204	C	A	MYBPC3:c.2743G>T	ENSP00000442795.1:p.E915*	stop_gained	1	20800	4.80769e-05	0	0	NA	FALSE	LP
11	47335209	C	G	MYBPC3:c.2738G>C	ENSP00000442795.1:p.C913S	missense_variant,splice_region_variant	1	20800	4.80769e-05	0	0	NA	FALSE	VUS
11	47335211	T	C	MYBPC3:c.2738-2A>G	-	splice_acceptor_variant	1	20800	4.80769e-05	0	0	NA	FALSE	LP
11	47335873	TCA	T	MYBPC3:c.2737+2_2737+3del	-	splice_donor_variant,splice_donor_region_variant,intron_variant	1	20800	4.80769e-05	0	0	NA	FALSE	LP
11	47335875	A	T	MYBPC3:c.2737+2T>A	-	splice_donor_variant	1	20800	4.80769e-05	0	0	NA	FALSE	LP
11	47335876	C	G	MYBPC3:c.2737+1G>C	-	splice_donor_variant	1	20800	4.80769e-05	0	0	NA	FALSE	P
11	47335886	G	T	MYBPC3:c.2728C>A	ENSP00000442795.1:p.P910T	missense_variant	6	20800	0.000288462	110	476130	0.000231029	TRUE	VUS
11	47335891	T	C	MYBPC3:c.2723A>G	ENSP00000442795.1:p.Y908C	missense_variant	1	20800	4.80769e-05	5	478472	1.04499e-05	FALSE	VUS
11	47335894	T	TCC	MYBPC3:c.2718_2719dup	ENSP00000442795.1:p.E907G*fs*18	frameshift_variant	1	20800	4.80769e-05	0	0	NA	FALSE	LP
11	47335894	TCCACGCTGTAG	T	MYBPC3:c.2709_2719del	ENSP00000442795.1:p.GYSVE903G*fs*144	frameshift_variant	1	20800	4.80769e-05	0	0	NA	FALSE	P
11	47335895	C	A	MYBPC3:c.2719G>T	ENSP00000442795.1:p.E907*	stop_gained	1	20800	4.80769e-05	0	0	NA	FALSE	P
11	47335897	AC	A	MYBPC3:c.2716del	ENSP00000442795.1:p.V906*fs*18	frameshift_variant	1	20800	4.80769e-05	0	0	NA	FALSE	P
11	47335898	C	T	MYBPC3:c.2716G>A	ENSP00000442795.1:p.V906M	missense_variant	1	20800	4.80769e-05	5	484420	1.03216e-05	FALSE	VUS
11	47335906	C	T	MYBPC3:c.2708G>A	ENSP00000442795.1:p.G903D	missense_variant	1	20800	4.80769e-05	4	334956	1.19419e-05	FALSE	VUS
11	47335917	TCCTGCTC	T	MYBPC3:c.2690_2696del	ENSP00000442795.1:p.GAG897*fs*25	frameshift_variant	1	20800	4.80769e-05	0	0	NA	FALSE	LP
11	47335922	C	A	MYBPC3:c.2692G>T	ENSP00000442795.1:p.A898S	missense_variant	1	20800	4.80769e-05	0	0	NA	FALSE	VUS
11	47335930	C	T	MYBPC3:c.2684G>A	ENSP00000442795.1:p.R895H	missense_variant	1	20800	4.80769e-05	23	512066	4.49161e-05	FALSE	VUS
11	47335943	G	A	MYBPC3:c.2671C>T	ENSP00000442795.1:p.R891W	missense_variant	1	20800	4.80769e-05	5	189998	2.63161e-05	FALSE	VUS
11	47335944	C	T	MYBPC3:c.2670G>A	ENSP00000442795.1:p.W890*	stop_gained	13	20800	0.000625	0	0	NA	FALSE	P
11	47335960	G	A	MYBPC3:c.2654C>T	ENSP00000442795.1:p.T885M	missense_variant	1	20800	4.80769e-05	15	532464	2.81709e-05	FALSE	VUS
11	47335973	C	T	MYBPC3:c.2641G>A	ENSP00000442795.1:p.V881I	missense_variant	1	20800	4.80769e-05	5	526850	9.49037e-06	FALSE	VUS
11	47335996	G	T	MYBPC3:c.2618C>A	ENSP00000442795.1:p.P873H	missense_variant	1	20800	4.80769e-05	36	511316	7.04066e-05	FALSE	VUS
11	47336003	T	TG	MYBPC3:c.2610dup	ENSP00000442795.1:p.-871*fs*13	frameshift_variant	1	20800	4.80769e-05	0	0	NA	FALSE	LP
11	47336003	TG	T	MYBPC3:c.2610del	ENSP00000442795.1:p.P870*fs*9	frameshift_variant	5	20800	0.000240385	13	503306	2.58292e-05	TRUE	LP
11	47336009	G	GT	MYBPC3:c.2604_2605insA	ENSP00000442795.1:p.-869*fs*15	frameshift_variant,splice_region_variant	1	20800	4.80769e-05	0	0	NA	FALSE	LP
11	47336009	GA	T	MYBPC3:c.2604_2605delinsA	ENSP00000442795.1:p.GP868G*fs*11	frameshift_variant,splice_region_variant	10	20800	0.000480769	0	0	NA	FALSE	LP
11	47336012	C	A	MYBPC3:c.2603-1G>T	-	splice_acceptor_variant	1	20800	4.80769e-05	0	0	NA	FALSE	LP
11	47336012	C	G	MYBPC3:c.2603-1G>C	-	splice_acceptor_variant	1	20800	4.80769e-05	0	0	NA	FALSE	LP
11	47336012	CT	TC	MYBPC3:c.2603-2_2603-1delinsGA	-	splice_acceptor_variant	1	20800	4.80769e-05	0	0	NA	FALSE	LP
11	47336013	T	C	MYBPC3:c.2603-2A>G	-	splice_acceptor_variant	1	20800	4.80769e-05	2	166364	1.20218e-05	FALSE	LP
11	47337389	A	C	MYBPC3:c.2602+2T>G	-	splice_donor_variant	1	20800	4.80769e-05	0	0	NA	FALSE	LP
11	47337409	G	A	MYBPC3:c.2584C>T	ENSP00000442795.1:p.Q862*	stop_gained	1	20800	4.80769e-05	0	0	NA	FALSE	LP
11	47337420	C	T	MYBPC3:c.2573G>A	ENSP00000442795.1:p.S858N	missense_variant	7	20800	0.000336538	4	577172	6.93034e-06	TRUE	VUS
11	47337422	GGGCCTGGACAT	G	MYBPC3:c.2560_2570del	ENSP00000442795.1:p.MSRP854*fs*26	frameshift_variant	1	20800	4.80769e-05	0	0	NA	FALSE	LP
11	47337431	C	T	MYBPC3:c.2562G>A	ENSP00000442795.1:p.M854I	missense_variant	1	20800	4.80769e-05	5	579694	8.62524e-06	FALSE	VUS
11	47337433	T	C	MYBPC3:c.2560A>G	ENSP00000442795.1:p.M854V	missense_variant	1	20800	4.80769e-05	2	334956	5.97093e-06	FALSE	VUS
11	47337434	GC	G	MYBPC3:c.2558del	ENSP00000442795.1:p.G853*fs*26	frameshift_variant	5	20800	0.000240385	0	0	NA	FALSE	P
11	47337436	C	T	MYBPC3:c.2557G>A	ENSP00000442795.1:p.G853S	missense_variant	1	20800	4.80769e-05	4	245572	1.62885e-05	FALSE	VUS
11	47337436	CG	AGA	MYBPC3:c.2556_2557delinsTCT	ENSP00000442795.1:p.IG852IL*fs*32	frameshift_variant	5	20800	0.000240385	0	0	NA	FALSE	P
11	47337447	AC	A	MYBPC3:c.2545del	ENSP00000442795.1:p.V849*fs*30	frameshift_variant	3	20800	0.000144231	0	0	NA	FALSE	LP
11	47337448	CCG	C	MYBPC3:c.2543_2544del	ENSP00000442795.1:p.A848*fs*35	frameshift_variant	1	20800	4.80769e-05	0	0	NA	FALSE	LP
11	47337452	G	C	MYBPC3:c.2541C>G	ENSP00000442795.1:p.Y847*	stop_gained	2	20800	9.61538e-05	0	0	NA	FALSE	LP
11	47337452	G	T	MYBPC3:c.2541C>A	ENSP00000442795.1:p.Y847*	stop_gained	1	20800	4.80769e-05	0	0	NA	FALSE	P
11	47337454	AGACGC	A	MYBPC3:c.2534_2538del	ENSP00000442795.1:p.RV845*fs*37	frameshift_variant	2	20800	9.61538e-05	0	0	NA	FALSE	P
11	47337454	AGACGCGCATCTCGTACACCACG	A	MYBPC3:c.2517_2538del	ENSP00000442795.1:p.GVVYEMRV839*fs*33	frameshift_variant	1	20800	4.80769e-05	0	0	NA	FALSE	LP
11	47337456	ACGCGCATCT	A	MYBPC3:c.2528_2536del	ENSP00000442795.1:p.EMR843_MRV846delinsV	inframe_deletion	1	20800	4.80769e-05	0	0	NA	FALSE	LP
11	47337460	G	A	MYBPC3:c.2533C>T	ENSP00000442795.1:p.R845C	missense_variant	1	20800	4.80769e-05	0	0	NA	FALSE	VUS
11	47337467	G	C	MYBPC3:c.2526C>G	ENSP00000442795.1:p.Y842*	stop_gained	4	20800	0.000192308	0	0	NA	FALSE	P
11	47337468	T	C	MYBPC3:c.2525A>G	ENSP00000442795.1:p.Y842C	missense_variant	1	20800	4.80769e-05	2	334956	5.97093e-06	FALSE	VUS
11	47337468	T	TA	MYBPC3:c.2524dup	ENSP00000442795.1:p.Y842L*fs*42	frameshift_variant	3	20800	0.000144231	0	0	NA	FALSE	P
11	47337474	A	T	MYBPC3:c.2519T>A	ENSP00000442795.1:p.V840E	missense_variant	1	20800	4.80769e-05	0	0	NA	FALSE	VUS
11	47337475	C	T	MYBPC3:c.2518G>A	ENSP00000442795.1:p.V840M	missense_variant	1	20800	4.80769e-05	6	583786	1.02777e-05	FALSE	VUS
11	47337480	T	TC	MYBPC3:c.2512dup	ENSP00000442795.1:p.E838G*fs*46	frameshift_variant	1	20800	4.80769e-05	0	0	NA	FALSE	LP
11	47337489	C	A	MYBPC3:c.2504G>T	ENSP00000442795.1:p.R835L	missense_variant	1	20800	4.80769e-05	13	583992	2.22606e-05	FALSE	VUS
11	47337490	G	A	MYBPC3:c.2503C>T	ENSP00000442795.1:p.R835C	missense_variant	1	20800	4.80769e-05	9	584016	1.54105e-05	FALSE	VUS
11	47337490	G	T	MYBPC3:c.2503C>A	ENSP00000442795.1:p.R835S	missense_variant	2	20800	9.61538e-05	2	249060	8.03019e-06	TRUE	VUS
11	47337490	GC	G	MYBPC3:c.2502del	ENSP00000442795.1:p.R834*fs*3	frameshift_variant	1	20800	4.80769e-05	0	0	NA	FALSE	LP
11	47337502	G	GA	MYBPC3:c.2490dup	ENSP00000442795.1:p.-831*fs*2	frameshift_variant	10	20800	0.000480769	4	584124	6.84786e-06	TRUE	LP
11	47337523	C	T	MYBPC3:c.2470G>A	ENSP00000442795.1:p.D824N	missense_variant	1	20800	4.80769e-05	3	249208	1.20381e-05	FALSE	VUS
11	47337533	CCGCAT	C	MYBPC3:c.2455_2459del	ENSP00000442795.1:p.MR819*fs*12	frameshift_variant	1	20800	4.80769e-05	0	0	NA	FALSE	P
11	47337534	C	T	MYBPC3:c.2459G>A	ENSP00000442795.1:p.R820Q	missense_variant	10	20800	0.000480769	19	584176	3.25244e-05	TRUE	LP
11	47337535	G	A	MYBPC3:c.2458C>T	ENSP00000442795.1:p.R820W	missense_variant	1	20800	4.80769e-05	2	584164	3.4237e-06	FALSE	LP
11	47337539	C	T	MYBPC3:c.2454G>A	ENSP00000442795.1:p.W818*	stop_gained	4	20800	0.000192308	0	0	NA	FALSE	P
11	47337543	C	T	MYBPC3:c.2450G>A	ENSP00000442795.1:p.R817Q	missense_variant	3	20800	0.000144231	3	249212	1.20379e-05	TRUE	VUS
11	47337544	G	A	MYBPC3:c.2449C>T	ENSP00000442795.1:p.R817W	missense_variant	2	20800	9.61538e-05	4	584180	6.8472e-06	TRUE	VUS
11	47337549	CTCT	C	MYBPC3:c.2441_2443del	ENSP00000442795.1:p.KS814_KS815delinsS	inframe_deletion	21	20800	0.00100962	24	582828	4.11785e-05	TRUE	VUS
11	47337556	T	A	MYBPC3:c.2437A>T	ENSP00000442795.1:p.K813*	stop_gained	1	20800	4.80769e-05	0	0	NA	FALSE	LP
11	47337557	C	A	MYBPC3:c.2436G>T	ENSP00000442795.1:p.K812N	missense_variant	1	20800	4.80769e-05	0	0	NA	FALSE	VUS
11	47337561	T	C	MYBPC3:c.2432A>G	ENSP00000442795.1:p.K811R	missense_variant	2	20800	9.61538e-05	0	0	NA	FALSE	VUS
11	47337564	C	T	MYBPC3:c.2429G>A	ENSP00000442795.1:p.R810H	missense_variant	25	20800	0.00120192	51	584140	8.73078e-05	TRUE	LP
11	47337685	C	T	MYBPC3:c.2413+5G>A	-	splice_donor_5th_base_variant,intron_variant	1	20800	4.80769e-05	0	0	NA	FALSE	VUS
11	47337708	C	CA	MYBPC3:c.2394dup	ENSP00000442795.1:p.-799*fs*34	frameshift_variant	1	20800	4.80769e-05	0	0	NA	FALSE	LP
11	47337712	G	C	MYBPC3:c.2391C>G	ENSP00000442795.1:p.Y797*	stop_gained	1	20800	4.80769e-05	0	0	NA	FALSE	P
11	47337722	G	A	MYBPC3:c.2381C>T	ENSP00000442795.1:p.P794L	missense_variant	2	20800	9.61538e-05	42	508810	8.25455e-05	TRUE	VUS
11	47337722	G	T	MYBPC3:c.2381C>A	ENSP00000442795.1:p.P794Q	missense_variant	1	20800	4.80769e-05	0	0	NA	FALSE	VUS
11	47337727	C	T	MYBPC3:c.2376G>A	ENSP00000442795.1:p.W792*	stop_gained	1	20800	4.80769e-05	0	0	NA	FALSE	LP
11	47337729	A	AC	MYBPC3:c.2373dup	ENSP00000442795.1:p.-792*fs*41	frameshift_variant	90	20800	0.00432692	12	506974	2.36699e-05	TRUE	P
11	47337729	A	G	MYBPC3:c.2374T>C	ENSP00000442795.1:p.W792R	missense_variant	10	20800	0.000480769	0	0	NA	FALSE	LP
11	47337732	G	A	MYBPC3:c.2371C>T	ENSP00000442795.1:p.Q791*	stop_gained	3	20800	0.000144231	0	0	NA	FALSE	LP
11	47337756	C	A	MYBPC3:c.2347G>T	ENSP00000442795.1:p.V783L	missense_variant	2	20800	9.61538e-05	0	0	NA	FALSE	VUS
11	47337783	C	T	MYBPC3:c.2320G>A	ENSP00000442795.1:p.A774T	missense_variant	2	20800	9.61538e-05	2	487028	4.10654e-06	TRUE	VUS
11	47337788	GGCACGT	G	MYBPC3:c.2309_2314del	ENSP00000442795.1:p.DVP770_DVP772delinsA	inframe_deletion,splice_region_variant	3	20800	0.000144231	0	0	NA	FALSE	VUS
11	47337791	A	AC	MYBPC3:c.2311dup	ENSP00000442795.1:p.V771G*fs*62	frameshift_variant	3	20800	0.000144231	0	0	NA	FALSE	P
11	47337791	A	G	MYBPC3:c.2312T>C	ENSP00000442795.1:p.V771A	missense_variant	1	20800	4.80769e-05	0	0	NA	FALSE	VUS
11	47337795	C	T	MYBPC3:c.2309-1G>A	-	splice_acceptor_variant	3	20800	0.000144231	0	0	NA	FALSE	LP
11	47337796	T	C	MYBPC3:c.2309-2A>G	-	splice_acceptor_variant	13	20800	0.000625	0	0	NA	FALSE	P
11	47338517	CACCGATG	C	MYBPC3:c.2304_2308+2del	-	splice_donor_variant,coding_sequence_variant	1	20800	4.80769e-05	0	0	NA	FALSE	LP
11	47338519	C	A	MYBPC3:c.2308+1G>T	-	splice_donor_variant	1	20800	4.80769e-05	0	0	NA	FALSE	P
11	47338519	C	T	MYBPC3:c.2308+1G>A	-	splice_donor_variant	3	20800	0.000144231	0	0	NA	FALSE	P
11	47338520	C	T	MYBPC3:c.2308G>A	ENSP00000442795.1:p.D770N	missense_variant,splice_region_variant	18	20800	0.000865385	4	249118	1.60566e-05	TRUE	LP
11	47338528	T	C	MYBPC3:c.2300A>G	ENSP00000442795.1:p.K767R	missense_variant	2	20800	9.61538e-05	16	584138	2.73908e-05	TRUE	VUS
11	47338559	C	T	MYBPC3:c.2269G>A	ENSP00000442795.1:p.V757M	missense_variant	5	20800	0.000240385	41	584168	7.01853e-05	TRUE	VUS
11	47338560	AG	A	MYBPC3:c.2267del	ENSP00000442795.1:p.P756*fs*66	frameshift_variant	6	20800	0.000288462	0	0	NA	FALSE	P
11	47338563	G	T	MYBPC3:c.2265C>A	ENSP00000442795.1:p.N755K	missense_variant	1	20800	4.80769e-05	1	249216	4.01258e-06	FALSE	LP
11	47338579	G	A	MYBPC3:c.2249C>T	ENSP00000442795.1:p.T750M	missense_variant	1	20800	4.80769e-05	27	584154	4.62207e-05	FALSE	VUS
11	47338581	G	T	MYBPC3:c.2247C>A	ENSP00000442795.1:p.Y749*	stop_gained	1	20800	4.80769e-05	0	0	NA	FALSE	LP
11	47338594	T	C	MYBPC3:c.2234A>G	ENSP00000442795.1:p.D745G	missense_variant	1	20800	4.80769e-05	0	0	NA	FALSE	VUS
11	47338609	C	G	MYBPC3:c.2219G>C	ENSP00000442795.1:p.G740A	missense_variant	2	20800	9.61538e-05	10	334956	2.98547e-05	TRUE	VUS
11	47338618	G	A	MYBPC3:c.2210C>T	ENSP00000442795.1:p.T737M	missense_variant	6	20800	0.000288462	83	583916	0.000142144	TRUE	VUS
11	47338630	C	T	MYBPC3:c.2198G>A	ENSP00000442795.1:p.R733H	missense_variant	2	20800	9.61538e-05	29	583678	4.96849e-05	TRUE	VUS
11	47338631	G	A	MYBPC3:c.2197C>T	ENSP00000442795.1:p.R733C	missense_variant	3	20800	0.000144231	43	583614	7.36788e-05	TRUE	VUS
11	47338639	GT	G	MYBPC3:c.2188del	ENSP00000442795.1:p.T730*fs*24	frameshift_variant	1	20800	4.80769e-05	1	334948	2.98554e-06	FALSE	LP
11	47338646	C	A	MYBPC3:c.2182G>T	ENSP00000442795.1:p.E728*	stop_gained	4	20800	0.000192308	0	0	NA	FALSE	P
11	47338657	C	T	MYBPC3:c.2171G>A	ENSP00000442795.1:p.R724Q	missense_variant	1	20800	4.80769e-05	9	581784	1.54697e-05	FALSE	VUS
11	47338658	G	A	MYBPC3:c.2170C>T	ENSP00000442795.1:p.R724W	missense_variant	1	20800	4.80769e-05	12	581704	2.0629e-05	FALSE	VUS
11	47338659	GCCCTCGGT	G	MYBPC3:c.2161_2168del	ENSP00000442795.1:p.TEG721*fs*23	frameshift_variant	1	20800	4.80769e-05	0	0	NA	FALSE	LP
11	47338664	CG	C	MYBPC3:c.2163del	ENSP00000442795.1:p.T721*fs*33	frameshift_variant	1	20800	4.80769e-05	0	0	NA	FALSE	LP
11	47338680	C	T	MYBPC3:c.2149-1G>A	-	splice_acceptor_variant	1	20800	4.80769e-05	0	0	NA	FALSE	P
11	47338688	G	C	MYBPC3:c.2149-9C>G	-	splice_polypyrimidine_tract_variant,intron_variant	1	20800	4.80769e-05	0	0	NA	FALSE	VUS
11	47339358	G	GT	MYBPC3:c.2113dup	ENSP00000442795.1:p.T705N*fs*3	frameshift_variant	1	20800	4.80769e-05	1	249266	4.01178e-06	FALSE	P
11	47339375	TG	T	MYBPC3:c.2096del	ENSP00000442795.1:p.P699*fs*55	frameshift_variant	30	20800	0.00144231	3	334954	8.95645e-06	TRUE	P
11	47339639	GACCCACAGTACCTGCGTGATAGCCT	G	MYBPC3:c.2054_2067+11del	-	splice_donor_variant,splice_donor_5th_base_variant,coding_sequence_variant,intron_variant	1	20800	4.80769e-05	0	0	NA	FALSE	LP
11	47339650	C	T	MYBPC3:c.2067+1G>A	-	splice_donor_variant	1	20800	4.80769e-05	0	0	NA	FALSE	P
11	47339653	G	A	MYBPC3:c.2065C>T	ENSP00000442795.1:p.Q689*	stop_gained,splice_region_variant	1	20800	4.80769e-05	0	0	NA	FALSE	LP
11	47339670	C	T	MYBPC3:c.2048G>A	ENSP00000442795.1:p.W683*	stop_gained	1	20800	4.80769e-05	0	0	NA	FALSE	P
11	47339677	C	CA	MYBPC3:c.2040dup	ENSP00000442795.1:p.-681*fs*12	frameshift_variant	1	20800	4.80769e-05	0	0	NA	FALSE	P
11	47339688	G	A	MYBPC3:c.2030C>T	ENSP00000442795.1:p.P677L	missense_variant	3	20800	0.000144231	0	0	NA	FALSE	VUS
11	47339702	AGGG	CC	MYBPC3:c.2013_2016delinsGG	ENSP00000442795.1:p.VP671V*fs*21	frameshift_variant	1	20800	4.80769e-05	0	0	NA	FALSE	LP
11	47339707	C	T	MYBPC3:c.2011G>A	ENSP00000442795.1:p.V671I	missense_variant	1	20800	4.80769e-05	2	583808	3.42578e-06	FALSE	VUS
11	47339713	G	T	MYBPC3:c.2005C>A	ENSP00000442795.1:p.L669M	missense_variant	2	20800	9.61538e-05	0	0	NA	FALSE	VUS
11	47339715	C	T	MYBPC3:c.2003G>A	ENSP00000442795.1:p.R668H	missense_variant	7	20800	0.000336538	37	584040	6.33518e-05	TRUE	VUS
11	47339718	AG	C	MYBPC3:c.1999_2000delinsG	ENSP00000442795.1:p.L667*fs*15	frameshift_variant	4	20800	0.000192308	0	0	NA	FALSE	P
11	47339758	G	A	MYBPC3:c.1960C>T	ENSP00000442795.1:p.R654C	missense_variant	1	20800	4.80769e-05	4	584124	6.84786e-06	FALSE	VUS
11	47339763	G	C	MYBPC3:c.1955C>G	ENSP00000442795.1:p.P652R	missense_variant	1	20800	4.80769e-05	4	584124	6.84786e-06	FALSE	VUS
11	47339768	G	C	MYBPC3:c.1950C>G	ENSP00000442795.1:p.D650E	missense_variant	1	20800	4.80769e-05	0	0	NA	FALSE	VUS
11	47339784	G	A	MYBPC3:c.1934C>T	ENSP00000442795.1:p.P645L	missense_variant	2	20800	9.61538e-05	0	0	NA	FALSE	VUS
11	47339792	T	C	MYBPC3:c.1928-2A>G	-	splice_acceptor_variant	45	20800	0.00216346	4	334954	1.19419e-05	TRUE	P
11	47341006	G	A	MYBPC3:c.1924C>T	ENSP00000442795.1:p.Q642*	stop_gained	1	20800	4.80769e-05	0	0	NA	FALSE	P
11	47341033	C	T	MYBPC3:c.1898-1G>A	-	splice_acceptor_variant	2	20800	9.61538e-05	1	200964	4.97602e-06	FALSE	P
11	47341133	C	T	MYBPC3:c.1897+5G>A	-	splice_donor_5th_base_variant,intron_variant	1	20800	4.80769e-05	0	0	NA	FALSE	VUS
11	47341137	C	T	MYBPC3:c.1897+1G>A	-	splice_donor_variant	2	20800	9.61538e-05	0	0	NA	FALSE	P
11	47341139	CA	C	MYBPC3:c.1895del	ENSP00000442795.1:p.M632*fs*31	frameshift_variant,splice_region_variant	2	20800	9.61538e-05	0	0	NA	FALSE	P
11	47341142	GA	G	MYBPC3:c.1892del	ENSP00000442795.1:p.F631*fs*32	frameshift_variant	1	20800	4.80769e-05	0	0	NA	FALSE	P
11	47341149	A	G	MYBPC3:c.1886T>C	ENSP00000442795.1:p.L629P	missense_variant	2	20800	9.61538e-05	0	0	NA	FALSE	VUS
11	47341150	G	A	MYBPC3:c.1885C>T	ENSP00000442795.1:p.L629F	missense_variant	1	20800	4.80769e-05	0	0	NA	FALSE	VUS
11	47341164	T	C	MYBPC3:c.1871A>G	ENSP00000442795.1:p.N624S	missense_variant	1	20800	4.80769e-05	5	562156	8.89433e-06	FALSE	VUS
11	47341166	G	T	MYBPC3:c.1869C>A	ENSP00000442795.1:p.C623*	stop_gained	2	20800	9.61538e-05	0	0	NA	FALSE	LP
11	47341171	CG	C	MYBPC3:c.1863del	ENSP00000442795.1:p.F621*fs*42	frameshift_variant	2	20800	9.61538e-05	0	0	NA	FALSE	LP
11	47341194	T	C	MYBPC3:c.1841A>G	ENSP00000442795.1:p.Y614C	missense_variant	2	20800	9.61538e-05	0	0	NA	FALSE	VUS
11	47341205	GTCGGCAG	T	MYBPC3:c.1823_1830delinsA	ENSP00000442795.1:p.PAD608*fs*53	frameshift_variant	2	20800	9.61538e-05	0	0	NA	FALSE	LP
11	47341207	C	G	MYBPC3:c.1828G>C	ENSP00000442795.1:p.D610H	missense_variant	4	20800	0.000192308	32	557504	5.73987e-05	TRUE	VUS
11	47341207	C	T	MYBPC3:c.1828G>A	ENSP00000442795.1:p.D610N	missense_variant	6	20800	0.000288462	7	557462	1.25569e-05	TRUE	VUS
11	47341213	G	A	MYBPC3:c.1822C>T	ENSP00000442795.1:p.P608S	missense_variant	2	20800	9.61538e-05	23	552908	4.15982e-05	TRUE	VUS
11	47341221	T	C	MYBPC3:c.1814A>G	ENSP00000442795.1:p.D605G	missense_variant	3	20800	0.000144231	23	547548	4.20054e-05	TRUE	VUS
11	47341222	C	T	MYBPC3:c.1813G>A	ENSP00000442795.1:p.D605N	missense_variant	3	20800	0.000144231	59	547530	0.000107757	TRUE	LB
11	47341225	CA	C	MYBPC3:c.1809del	ENSP00000442795.1:p.I603*fs*60	frameshift_variant	1	20800	4.80769e-05	0	0	NA	FALSE	LP
11	47341234	GT	G	MYBPC3:c.1800del	ENSP00000442795.1:p.K600*fs*2	frameshift_variant	1	20800	4.80769e-05	1	203524	4.91343e-06	FALSE	P
11	47341237	TG	T	MYBPC3:c.1797del	ENSP00000442795.1:p.H599*fs*3	frameshift_variant	1	20800	4.80769e-05	0	0	NA	FALSE	LP
11	47341242	AC	A	MYBPC3:c.1792del	ENSP00000442795.1:p.V598*fs*4	frameshift_variant,splice_region_variant	2	20800	9.61538e-05	0	0	NA	FALSE	P
11	47341986	C	T	MYBPC3:c.1790+5G>A	-	splice_donor_5th_base_variant,intron_variant	1	20800	4.80769e-05	0	0	NA	FALSE	VUS
11	47341991	C	T	MYBPC3:c.1790G>A	ENSP00000442795.1:p.R597Q	missense_variant,splice_region_variant	6	20800	0.000288462	10	501840	1.99267e-05	TRUE	LP
11	47341992	G	A	MYBPC3:c.1789C>T	ENSP00000442795.1:p.R597W	missense_variant,splice_region_variant	1	20800	4.80769e-05	18	503368	3.57591e-05	FALSE	VUS
11	47341995	C	T	MYBPC3:c.1786G>A	ENSP00000442795.1:p.G596R	missense_variant	7	20800	0.000336538	24	507114	4.73266e-05	TRUE	VUS
11	47342003	G	A	MYBPC3:c.1778C>T	ENSP00000442795.1:p.S593F	missense_variant	2	20800	9.61538e-05	12	517630	2.31826e-05	TRUE	VUS
11	47342003	GAC	G	MYBPC3:c.1776_1777del	ENSP00000442795.1:p.VS592V*fs*12	frameshift_variant	1	20800	4.80769e-05	0	0	NA	FALSE	P
11	47342008	C	A	MYBPC3:c.1773G>T	ENSP00000442795.1:p.K591N	missense_variant	1	20800	4.80769e-05	4	523066	7.64722e-06	FALSE	VUS
11	47342015	C	T	MYBPC3:c.1766G>A	ENSP00000442795.1:p.R589H	missense_variant	3	20800	0.000144231	2	196408	1.01829e-05	TRUE	VUS
11	47342016	G	A	MYBPC3:c.1765C>T	ENSP00000442795.1:p.R589C	missense_variant	2	20800	9.61538e-05	5	535500	9.33707e-06	TRUE	VUS
11	47342025	G	C	MYBPC3:c.1756C>G	ENSP00000442795.1:p.P586A	missense_variant	1	20800	4.80769e-05	0	0	NA	FALSE	VUS
11	47342050	C	G	MYBPC3:c.1731G>C	ENSP00000442795.1:p.W577C	missense_variant	1	20800	4.80769e-05	0	0	NA	FALSE	VUS
11	47342051	C	T	MYBPC3:c.1730G>A	ENSP00000442795.1:p.W577*	stop_gained	2	20800	9.61538e-05	0	0	NA	FALSE	P
11	47342060	C	T	MYBPC3:c.1721G>A	ENSP00000442795.1:p.R574Q	missense_variant	2	20800	9.61538e-05	19	581484	3.2675e-05	TRUE	VUS
11	47342061	G	A	MYBPC3:c.1720C>T	ENSP00000442795.1:p.R574W	missense_variant	3	20800	0.000144231	15	581436	2.57982e-05	TRUE	VUS
11	47342079	CCT	C	MYBPC3:c.1700_1701del	ENSP00000442795.1:p.E567*fs*4	frameshift_variant	1	20800	4.80769e-05	0	0	NA	FALSE	P
11	47342088	T	A	MYBPC3:c.1693A>T	ENSP00000442795.1:p.K565*	stop_gained	1	20800	4.80769e-05	0	0	NA	FALSE	LP
11	47342096	G	A	MYBPC3:c.1685C>T	ENSP00000442795.1:p.A562V	missense_variant	2	20800	9.61538e-05	3	583914	5.13774e-06	TRUE	VUS
11	47342102	TC	T	MYBPC3:c.1678del	ENSP00000442795.1:p.D560*fs*19	frameshift_variant	1	20800	4.80769e-05	0	0	NA	FALSE	P
11	47342109	C	T	MYBPC3:c.1672G>A	ENSP00000442795.1:p.A558T	missense_variant	1	20800	4.80769e-05	4	583928	6.85016e-06	FALSE	VUS
11	47342136	GGTACAC	G	MYBPC3:c.1639_1644del	ENSP00000442795.1:p.VY547del	inframe_deletion	1	20800	4.80769e-05	0	0	NA	FALSE	VUS
11	47342138	TAC	T	MYBPC3:c.1641_1642del	ENSP00000442795.1:p.VY547V*fs*20	frameshift_variant	2	20800	9.61538e-05	0	0	NA	FALSE	LP
11	47342148	G	T	MYBPC3:c.1633C>A	ENSP00000442795.1:p.L545M	missense_variant	1	20800	4.80769e-05	9	248760	3.61795e-05	FALSE	VUS
11	47342152	CT	C	MYBPC3:c.1628del	ENSP00000442795.1:p.K543*fs*12	frameshift_variant	1	20800	4.80769e-05	0	0	NA	FALSE	P
11	47342154	T	A	MYBPC3:c.1627A>T	ENSP00000442795.1:p.K543*	stop_gained,splice_region_variant	1	20800	4.80769e-05	0	0	NA	FALSE	LP
11	47342574	T	A	MYBPC3:c.1624+4A>T	-	splice_confirmed	66	20800	0.00317308	23	559836	4.10835e-05	TRUE	P
11	47342576	A	G	MYBPC3:c.1624+2T>C	-	splice_donor_variant	1	20800	4.80769e-05	0	0	NA	FALSE	LP
11	47342577	C	T	MYBPC3:c.1624+1G>A	-	splice_donor_variant	1	20800	4.80769e-05	0	0	NA	FALSE	P
11	47342578	C	G	MYBPC3:c.1624G>C	ENSP00000442795.1:p.E542Q	missense_variant,splice_region_variant	64	20800	0.00307692	22	566260	3.88514e-05	TRUE	P
11	47342611	C	A	MYBPC3:c.1591G>T	ENSP00000442795.1:p.G531W	missense_variant	1	20800	4.80769e-05	1	334942	2.98559e-06	FALSE	VUS
11	47342611	C	G	MYBPC3:c.1591G>C	ENSP00000442795.1:p.G531R	missense_variant	3	20800	0.000144231	7	582034	1.20268e-05	TRUE	LP
11	47342611	C	T	MYBPC3:c.1591G>A	ENSP00000442795.1:p.G531R	missense_variant	5	20800	0.000240385	11	582032	1.88993e-05	TRUE	LP
11	47342616	G	C	MYBPC3:c.1586C>G	ENSP00000442795.1:p.T529S	missense_variant	1	20800	4.80769e-05	0	0	NA	FALSE	VUS
11	47342627	A	C	MYBPC3:c.1575T>G	ENSP00000442795.1:p.Y525*	stop_gained	1	20800	4.80769e-05	0	0	NA	FALSE	LP
11	47342629	A	G	MYBPC3:c.1573T>C	ENSP00000442795.1:p.Y525H	missense_variant	2	20800	9.61538e-05	0	0	NA	FALSE	VUS
11	47342632	G	GC	MYBPC3:c.1569dup	ENSP00000442795.1:p.-524*fs*7	frameshift_variant	1	20800	4.80769e-05	0	0	NA	FALSE	LP
11	47342644	C	A	MYBPC3:c.1558G>T	ENSP00000442795.1:p.E520*	stop_gained	1	20800	4.80769e-05	0	0	NA	FALSE	LP
11	47342658	T	C	MYBPC3:c.1544A>G	ENSP00000442795.1:p.N515S	missense_variant	7	20800	0.000336538	39	584212	6.67566e-05	TRUE	LB
11	47342662	T	C	MYBPC3:c.1540A>G	ENSP00000442795.1:p.I514V	missense_variant	1	20800	4.80769e-05	2	249270	8.02343e-06	FALSE	VUS
11	47342667	A	T	MYBPC3:c.1535T>A	ENSP00000442795.1:p.L512Q	missense_variant	1	20800	4.80769e-05	0	0	NA	FALSE	VUS
11	47342677	TCT	A	MYBPC3:c.1523_1525delinsT	ENSP00000442795.1:p.QR508L*fs*22	frameshift_variant	1	20800	4.80769e-05	0	0	NA	FALSE	LP
11	47342684	G	T	MYBPC3:c.1518C>A	ENSP00000442795.1:p.D506E	missense_variant	1	20800	4.80769e-05	0	0	NA	FALSE	VUS
11	47342685	TC	T	MYBPC3:c.1516del	ENSP00000442795.1:p.D506*fs*7	frameshift_variant	2	20800	9.61538e-05	0	0	NA	FALSE	P
11	47342686	CCTT	C	MYBPC3:c.1513_1515del	ENSP00000442795.1:p.K505del	inframe_deletion	2	20800	9.61538e-05	6	584220	1.02701e-05	TRUE	LP
11	47342697	C	A	MYBPC3:c.1505G>T	ENSP00000442795.1:p.R502L	missense_variant	1	20800	4.80769e-05	0	0	NA	FALSE	VUS
11	47342697	C	T	MYBPC3:c.1505G>A	ENSP00000442795.1:p.R502Q	missense_variant	14	20800	0.000673077	2	334956	5.97093e-06	TRUE	LP
11	47342698	G	A	MYBPC3:c.1504C>T	ENSP00000442795.1:p.R502W	missense_variant	159	20800	0.00764423	87	584196	0.000148923	TRUE	P
11	47342699	G	C	MYBPC3:c.1503C>G	ENSP00000442795.1:p.Y501*	stop_gained	1	20800	4.80769e-05	1	249242	4.01216e-06	FALSE	LP
11	47342704	T	G	MYBPC3:c.1498A>C	ENSP00000442795.1:p.K500Q	missense_variant	1	20800	4.80769e-05	0	0	NA	FALSE	VUS
11	47342718	C	T	MYBPC3:c.1484G>A	ENSP00000442795.1:p.R495Q	missense_variant	21	20800	0.00100962	13	584144	2.22548e-05	TRUE	LP
11	47342719	G	A	MYBPC3:c.1483C>T	ENSP00000442795.1:p.R495W	missense_variant	4	20800	0.000192308	0	0	NA	FALSE	LP
11	47342719	G	C	MYBPC3:c.1483C>G	ENSP00000442795.1:p.R495G	missense_variant	23	20800	0.00110577	9	584162	1.54067e-05	TRUE	LP
11	47342731	C	T	MYBPC3:c.1471G>A	ENSP00000442795.1:p.V491M	missense_variant	2	20800	9.61538e-05	48	584076	8.21811e-05	TRUE	VUS
11	47342734	C	T	MYBPC3:c.1468G>A	ENSP00000442795.1:p.G490R	missense_variant	11	20800	0.000528846	194	584016	0.000332183	TRUE	VUS
11	47342744	C	T	MYBPC3:c.1458G>A	ENSP00000442795.1:p.W486*	stop_gained,splice_region_variant	1	20800	4.80769e-05	0	0	NA	FALSE	P
11	47342745	C	T	MYBPC3:c.1458-1G>A	-	splice_acceptor_variant	1	20800	4.80769e-05	0	0	NA	FALSE	P
11	47342750	C	T	MYBPC3:c.1458-6G>A	-	splice_polypyrimidine_tract_variant,splice_region_variant,intron_variant	5	20800	0.000240385	14	583488	2.39936e-05	TRUE	LP
11	47342751	G	T	MYBPC3:c.1458-7C>A	-	splice_polypyrimidine_tract_variant,splice_region_variant,intron_variant	2	20800	9.61538e-05	0	0	NA	FALSE	VUS
11	47342825	C	G	MYBPC3:c.1457+5G>C	-	splice_donor_5th_base_variant,intron_variant	2	20800	9.61538e-05	1	334956	2.98547e-06	FALSE	VUS
11	47342830	C	T	MYBPC3:c.1457G>A	ENSP00000442795.1:p.W486*	stop_gained,splice_region_variant	1	20800	4.80769e-05	0	0	NA	FALSE	P
11	47342831	A	C	MYBPC3:c.1456T>G	ENSP00000442795.1:p.W486G	missense_variant,splice_region_variant	2	20800	9.61538e-05	0	0	NA	FALSE	VUS
11	47342832	T	A	MYBPC3:c.1455A>T	ENSP00000442795.1:p.K485N	missense_variant,splice_region_variant	1	20800	4.80769e-05	0	0	NA	FALSE	VUS
11	47342842	GC	G	MYBPC3:c.1444del	ENSP00000442795.1:p.A482*fs*6	frameshift_variant	1	20800	4.80769e-05	0	0	NA	FALSE	LP
11	47342854	G	A	MYBPC3:c.1433C>T	ENSP00000442795.1:p.S478L	missense_variant	1	20800	4.80769e-05	9	582556	1.54492e-05	FALSE	VUS
11	47342863	CACTCAA	C	MYBPC3:c.1418_1423del	ENSP00000442795.1:p.FEC473_FEC475delinsC	inframe_deletion	1	20800	4.80769e-05	0	0	NA	FALSE	VUS
11	47342869	A	G	MYBPC3:c.1418T>C	ENSP00000442795.1:p.F473S	missense_variant	1	20800	4.80769e-05	0	0	NA	FALSE	VUS
11	47342878	C	T	MYBPC3:c.1409G>A	ENSP00000442795.1:p.R470Q	missense_variant	2	20800	9.61538e-05	6	582102	1.03075e-05	TRUE	VUS
11	47342879	G	A	MYBPC3:c.1408C>T	ENSP00000442795.1:p.R470W	missense_variant	2	20800	9.61538e-05	5	334956	1.49273e-05	TRUE	VUS
11	47342882	G	A	MYBPC3:c.1405C>T	ENSP00000442795.1:p.Q469*	stop_gained	3	20800	0.000144231	0	0	NA	FALSE	LP
11	47342882	GC	G	MYBPC3:c.1404del	ENSP00000442795.1:p.G468*fs*20	frameshift_variant	2	20800	9.61538e-05	1	334940	2.98561e-06	FALSE	LP
11	47342890	A	T	MYBPC3:c.1397T>A	ENSP00000442795.1:p.M466K	missense_variant	1	20800	4.80769e-05	9	581922	1.5466e-05	FALSE	VUS
11	47342909	AG	A	MYBPC3:c.1377del	ENSP00000442795.1:p.P459*fs*7	frameshift_variant	2	20800	9.61538e-05	0	0	NA	FALSE	P
11	47342909	AGG	A	MYBPC3:c.1376_1377del	ENSP00000442795.1:p.P459*fs*15	frameshift_variant	1	20800	4.80769e-05	0	0	NA	FALSE	LP
11	47342927	CA	C	MYBPC3:c.1359del	ENSP00000442795.1:p.P453*fs*13	frameshift_variant	2	20800	9.61538e-05	0	0	NA	FALSE	P
11	47342928	AGG	A	MYBPC3:c.1357_1358del	ENSP00000442795.1:p.P453*fs*21	frameshift_variant	3	20800	0.000144231	2	243790	8.20378e-06	TRUE	P
11	47342929	G	A	MYBPC3:c.1358C>T	ENSP00000442795.1:p.P453L	missense_variant	1	20800	4.80769e-05	1	243406	4.10836e-06	FALSE	VUS
11	47342933	GCT	G	MYBPC3:c.1352_1353del	ENSP00000442795.1:p.E451*fs*23	frameshift_variant,splice_region_variant	1	20800	4.80769e-05	0	0	NA	FALSE	LP
11	47343019	A	G	MYBPC3:c.1351+2T>C	-	splice_donor_variant	2	20800	9.61538e-05	0	334956	0	FALSE	LP
11	47343020	C	T	MYBPC3:c.1351+1G>A	-	splice_donor_variant	3	20800	0.000144231	0	0	NA	FALSE	LP
11	47343029	A	G	MYBPC3:c.1343T>C	ENSP00000442795.1:p.F448S	missense_variant	1	20800	4.80769e-05	1	247682	4.03744e-06	FALSE	LP
11	47343051	C	T	MYBPC3:c.1321G>A	ENSP00000442795.1:p.E441K	missense_variant	28	20800	0.00134615	71	581650	0.000122067	TRUE	VUS
11	47343064	G	T	MYBPC3:c.1308C>A	ENSP00000442795.1:p.C436*	stop_gained	2	20800	9.61538e-05	0	0	NA	FALSE	LP
11	47343069	G	A	MYBPC3:c.1303C>T	ENSP00000442795.1:p.Q435*	stop_gained	2	20800	9.61538e-05	1	334956	2.98547e-06	FALSE	P
11	47343078	C	G	MYBPC3:c.1294G>C	ENSP00000442795.1:p.A432P	missense_variant	1	20800	4.80769e-05	0	0	NA	FALSE	VUS
11	47343078	C	T	MYBPC3:c.1294G>A	ENSP00000442795.1:p.A432T	missense_variant	1	20800	4.80769e-05	6	244146	2.45755e-05	FALSE	VUS
11	47343081	C	T	MYBPC3:c.1291G>A	ENSP00000442795.1:p.D431N	missense_variant	1	20800	4.80769e-05	7	579508	1.20792e-05	FALSE	VUS
11	47343086	G	A	MYBPC3:c.1286C>T	ENSP00000442795.1:p.A429V	missense_variant	5	20800	0.000240385	55	579654	9.48842e-05	TRUE	LB
11	47343093	A	G	MYBPC3:c.1279T>C	ENSP00000442795.1:p.S427P	missense_variant	1	20800	4.80769e-05	0	0	NA	FALSE	VUS
11	47343099	G	A	MYBPC3:c.1273C>T	ENSP00000442795.1:p.Q425*	stop_gained	2	20800	9.61538e-05	0	0	NA	FALSE	P
11	47343105	T	TATCA	MYBPC3:c.1266_1267insTGAT	ENSP00000442795.1:p.-423*fs*1	stop_gained,frameshift_variant	1	20800	4.80769e-05	0	0	NA	FALSE	LP
11	47343126	C	T	MYBPC3:c.1246G>A	ENSP00000442795.1:p.G416S	missense_variant	1	20800	4.80769e-05	18	578406	3.112e-05	FALSE	LB
11	47343135	CAA	C	MYBPC3:c.1235_1236del	ENSP00000442795.1:p.F412*fs*1	frameshift_variant	2	20800	9.61538e-05	0	0	NA	FALSE	P
11	47343141	T	C	MYBPC3:c.1231A>G	ENSP00000442795.1:p.I411V	missense_variant	1	20800	4.80769e-05	1	334956	2.98547e-06	FALSE	VUS
11	47343147	T	C	MYBPC3:c.1227-2A>G	-	splice_acceptor_variant	2	20800	9.61538e-05	1	334956	2.98547e-06	FALSE	LP
11	47343158	C	T	MYBPC3:c.1227-13G>A	-	splice_polypyrimidine_tract_variant,intron_variant	4	20800	0.000192308	7	574010	1.21949e-05	TRUE	LP
11	47343263	C	A	MYBPC3:c.1224-1G>T	-	splice_acceptor_variant	1	20800	4.80769e-05	1	206856	4.83428e-06	FALSE	LP
11	47343264	T	C	MYBPC3:c.1224-2A>G	-	splice_acceptor_variant	1	20800	4.80769e-05	0	0	NA	FALSE	P
11	47343281	C	T	MYBPC3:c.1224-19G>A	-	splice_confirmed	1	20800	4.80769e-05	5	195212	2.56132e-05	FALSE	LP
11	47343314	C	T	MYBPC3:c.1224-52G>A	-	splice_confirmed	2	18546	0.00010784	21	334884	6.27083e-05	TRUE	LP
11	47343490	A	G	MYBPC3:c.1223+2T>C	-	splice_donor_variant	1	20800	4.80769e-05	0	0	NA	FALSE	LP
11	47343491	C	T	MYBPC3:c.1223+1G>A	-	splice_donor_variant	1	20800	4.80769e-05	3	203014	1.47773e-05	FALSE	LP
11	47343497	G	T	MYBPC3:c.1218C>A	ENSP00000442795.1:p.S406R	missense_variant	1	20800	4.80769e-05	0	0	NA	FALSE	VUS
11	47343498	C	T	MYBPC3:c.1217G>A	ENSP00000442795.1:p.S406N	missense_variant	1	20800	4.80769e-05	4	548932	7.28688e-06	FALSE	VUS
11	47343502	T	C	MYBPC3:c.1213A>G	ENSP00000442795.1:p.M405V	missense_variant	2	20800	9.61538e-05	0	327474	0	FALSE	VUS
11	47343505	G	A	MYBPC3:c.1210C>T	ENSP00000442795.1:p.Q404*	stop_gained	5	20800	0.000240385	0	334948	0	FALSE	P
11	47343509	C	G	MYBPC3:c.1206G>C	ENSP00000442795.1:p.E402D	missense_variant	1	20800	4.80769e-05	0	0	NA	FALSE	VUS
11	47343514	G	A	MYBPC3:c.1201C>T	ENSP00000442795.1:p.Q401*	stop_gained	2	20800	9.61538e-05	0	0	NA	FALSE	LP
11	47343527	C	A	MYBPC3:c.1188G>T	ENSP00000442795.1:p.W396C	missense_variant	1	20800	4.80769e-05	0	0	NA	FALSE	VUS
11	47343541	C	A	MYBPC3:c.1174G>T	ENSP00000442795.1:p.A392S	missense_variant	1	20800	4.80769e-05	0	0	NA	FALSE	VUS
11	47343546	TG	T	MYBPC3:c.1168del	ENSP00000442795.1:p.H390*fs*16	frameshift_variant	1	20800	4.80769e-05	0	0	NA	FALSE	LP
11	47343559	C	A	MYBPC3:c.1156G>T	ENSP00000442795.1:p.E386*	stop_gained	1	20800	4.80769e-05	0	0	NA	FALSE	LP
11	47343562	C	T	MYBPC3:c.1153G>A	ENSP00000442795.1:p.V385M	missense_variant	1	20800	4.80769e-05	10	580938	1.72135e-05	FALSE	VUS
11	47343582	C	T	MYBPC3:c.1133G>A	ENSP00000442795.1:p.G378D	missense_variant	1	20800	4.80769e-05	0	0	NA	FALSE	VUS
11	47343592	C	T	MYBPC3:c.1123G>A	ENSP00000442795.1:p.V375M	missense_variant	3	20800	0.000144231	12	581596	2.06329e-05	TRUE	VUS
11	47343595	G	A	MYBPC3:c.1120C>T	ENSP00000442795.1:p.Q374*	stop_gained	2	20800	9.61538e-05	0	0	NA	FALSE	P
11	47343603	G	A	MYBPC3:c.1112C>T	ENSP00000442795.1:p.P371L	missense_variant	3	20800	0.000144231	6	245804	2.44097e-05	TRUE	VUS
11	47343618	T	G	MYBPC3:c.1097A>C	ENSP00000442795.1:p.Q366P	missense_variant	1	20800	4.80769e-05	0	0	NA	FALSE	VUS
11	47346205	A	G	MYBPC3:c.1090+2T>C	-	splice_donor_variant	1	20800	4.80769e-05	0	0	NA	FALSE	LP
11	47346206	C	A	MYBPC3:c.1090+1G>T	-	splice_donor_variant	2	20800	9.61538e-05	1	248814	4.01907e-06	FALSE	P
11	47346206	C	T	MYBPC3:c.1090+1G>A	-	splice_donor_variant	4	20800	0.000192308	0	0	NA	FALSE	P
11	47346207	C	G	MYBPC3:c.1090G>C	ENSP00000442795.1:p.A364P	missense_variant,splice_region_variant	1	20800	4.80769e-05	0	0	NA	FALSE	VUS
11	47346213	T	G	MYBPC3:c.1084A>C	ENSP00000442795.1:p.S362R	missense_variant	1	20800	4.80769e-05	0	0	NA	FALSE	VUS
11	47346217	C	G	MYBPC3:c.1080G>C	ENSP00000442795.1:p.K360N	missense_variant	1	20800	4.80769e-05	2	583890	3.4253e-06	FALSE	LP
11	47346225	C	T	MYBPC3:c.1072G>A	ENSP00000442795.1:p.D358N	missense_variant	2	20800	9.61538e-05	32	583926	5.48015e-05	TRUE	VUS
11	47346228	G	A	MYBPC3:c.1069C>T	ENSP00000442795.1:p.R357C	missense_variant	1	20800	4.80769e-05	2	248976	8.0329e-06	FALSE	VUS
11	47346254	A	ATGCCG	MYBPC3:c.1038_1042dup	ENSP00000442795.1:p.M348TA*fs*4	frameshift_variant	1	20800	4.80769e-05	1	248924	4.01729e-06	FALSE	P
11	47346258	C	CTGCCG	MYBPC3:c.1038_1039insCGGCA	ENSP00000442795.1:p.-347R*fs*5	frameshift_variant	3	20800	0.000144231	0	0	NA	FALSE	LP
11	47346260	C	T	MYBPC3:c.1037G>A	ENSP00000442795.1:p.R346H	missense_variant	4	20800	0.000192308	2	334956	5.97093e-06	TRUE	VUS
11	47346268	AGTGACGCC	A	MYBPC3:c.1021_1028del	ENSP00000442795.1:p.GVT341*fs*1	frameshift_variant	1	20800	4.80769e-05	0	0	NA	FALSE	LP
11	47346276	C	G	MYBPC3:c.1021G>C	ENSP00000442795.1:p.G341R	missense_variant	1	20800	4.80769e-05	0	0	NA	FALSE	VUS
11	47346276	C	T	MYBPC3:c.1021G>A	ENSP00000442795.1:p.G341S	missense_variant	4	20800	0.000192308	27	583606	4.62641e-05	TRUE	VUS
11	47346294	G	T	MYBPC3:c.1003C>A	ENSP00000442795.1:p.R335S	missense_variant	1	20800	4.80769e-05	1	247608	4.03864e-06	FALSE	VUS
11	47346297	C	A	MYBPC3:c.1000G>T	ENSP00000442795.1:p.E334*	stop_gained	1	20800	4.80769e-05	0	0	NA	FALSE	P
11	47346297	C	T	MYBPC3:c.1000G>A	ENSP00000442795.1:p.E334K	missense_variant	4	20800	0.000192308	67	582258	0.000115069	TRUE	VUS
11	47346298	G	C	MYBPC3:c.999C>G	ENSP00000442795.1:p.Y333*	stop_gained	2	20800	9.61538e-05	0	0	NA	FALSE	P
11	47346298	G	T	MYBPC3:c.999C>A	ENSP00000442795.1:p.Y333*	stop_gained	2	20800	9.61538e-05	0	0	NA	FALSE	P
11	47346303	C	CA	MYBPC3:c.993dup	ENSP00000442795.1:p.-332*fs*1	frameshift_variant	1	20800	4.80769e-05	0	0	NA	FALSE	P
11	47346303	C	T	MYBPC3:c.994G>A	ENSP00000442795.1:p.E332K	missense_variant	1	20800	4.80769e-05	29	581548	4.98669e-05	FALSE	VUS
11	47346314	GC	G	MYBPC3:c.982del	ENSP00000442795.1:p.A328*fs*22	frameshift_variant	1	20800	4.80769e-05	0	0	NA	FALSE	LP
11	47346331	C	T	MYBPC3:c.966G>A	ENSP00000442795.1:p.W322*	stop_gained	2	20800	9.61538e-05	0	0	NA	FALSE	P
11	47346333	A	G	MYBPC3:c.964T>C	ENSP00000442795.1:p.W322R	missense_variant	1	20800	4.80769e-05	0	0	NA	FALSE	VUS
11	47346336	C	T	MYBPC3:c.961G>A	ENSP00000442795.1:p.V321M	missense_variant	8	20800	0.000384615	242	573478	0.000421987	TRUE	VUS
11	47346365	G	A	MYBPC3:c.932C>T	ENSP00000442795.1:p.S311L	missense_variant	1	20798	4.80815e-05	11	334952	3.28405e-05	FALSE	VUS
11	47346365	G	T	MYBPC3:c.932C>A	ENSP00000442795.1:p.S311*	stop_gained	3	20800	0.000144231	0	0	NA	FALSE	P
11	47346366	A	T	MYBPC3:c.931T>A	ENSP00000442795.1:p.S311T	missense_variant	1	20800	4.80769e-05	0	0	NA	FALSE	VUS
11	47346372	T	C	MYBPC3:c.927-2A>G	-	splice_acceptor_variant	12	20800	0.000576923	1	196860	5.07975e-06	FALSE	P
11	47346379	C	T	MYBPC3:c.927-9G>A	-	splice_confirmed	42	20800	0.00201923	7	520862	1.34393e-05	TRUE	P
11	47346380	G	T	MYBPC3:c.927-10C>A	-	splice_confirmed	3	20800	0.000144231	0	0	NA	FALSE	LP
11	47346638	GAA	G	MYBPC3:c.913_914del	ENSP00000442795.1:p.F305*fs*27	frameshift_variant	8	20800	0.000384615	0	0	NA	FALSE	LP
11	47346651	C	T	MYBPC3:c.909-7G>A	-	splice_polypyrimidine_tract_variant,splice_region_variant,intron_variant	2	20800	9.61538e-05	4	316636	1.26328e-05	TRUE	VUS
11	47347065	C	T	MYBPC3:c.906-36G>A	-	splice_confirmed	3	20800	0.000144231	0	0	NA	FALSE	LP
11	47347439	GTGAGC	G	MYBPC3:c.887_891del	ENSP00000442795.1:p.SS296*fs*35	frameshift_variant	2	20800	9.61538e-05	0	0	NA	FALSE	LP
11	47347478	C	T	MYBPC3:c.853G>A	ENSP00000442795.1:p.D285N	missense_variant,splice_region_variant	1	20800	4.80769e-05	0	0	NA	FALSE	VUS
11	47347481	T	A	MYBPC3:c.852-2A>T	-	splice_acceptor_variant	1	20800	4.80769e-05	0	0	NA	FALSE	LP
11	47347645	GGGTACCTGATCCGCCGA	G	MYBPC3:c.840_851+5del	-	splice_donor_variant,splice_donor_5th_base_variant,coding_sequence_variant,intron_variant	1	20800	4.80769e-05	0	0	NA	FALSE	LP
11	47347657	C	T	MYBPC3:c.845G>A	ENSP00000442795.1:p.R282Q	missense_variant	1	20800	4.80769e-05	7	521288	1.34283e-05	FALSE	VUS
11	47347658	G	A	MYBPC3:c.844C>T	ENSP00000442795.1:p.R282W	missense_variant	3	20800	0.000144231	6	521706	1.15007e-05	TRUE	VUS
11	47347661	G	A	MYBPC3:c.841C>T	ENSP00000442795.1:p.R281W	missense_variant	1	20800	4.80769e-05	2	522318	3.82908e-06	FALSE	VUS
11	47347666	C	G	MYBPC3:c.836G>C	ENSP00000442795.1:p.G279A	missense_variant	3	20800	0.000144231	8	521742	1.53332e-05	TRUE	VUS
11	47347668	TC	T	MYBPC3:c.833del	ENSP00000442795.1:p.G278*fs*22	frameshift_variant	7	20800	0.000336538	2	186304	1.07351e-05	TRUE	LP
11	47347852	C	T	MYBPC3:c.821+5G>A	-	splice_donor_5th_base_variant,intron_variant	3	20800	0.000144231	0	0	NA	FALSE	P
11	47347855	A	C	MYBPC3:c.821+2T>G	-	splice_donor_variant	1	20800	4.80769e-05	0	0	NA	FALSE	LP
11	47347855	A	G	MYBPC3:c.821+2T>C	-	splice_donor_variant	7	20800	0.000336538	0	0	NA	FALSE	P
11	47347856	C	G	MYBPC3:c.821+1G>C	-	splice_donor_variant	1	20800	4.80769e-05	0	0	NA	FALSE	LP
11	47347856	C	T	MYBPC3:c.821+1G>A	-	splice_donor_variant	7	20800	0.000336538	6	507946	1.18123e-05	TRUE	P
11	47347860	C	T	MYBPC3:c.818G>A	ENSP00000442795.1:p.R273H	missense_variant	3	20800	0.000144231	38	509210	7.46254e-05	TRUE	VUS
11	47347860	CGGCGGAA	C	MYBPC3:c.811_817del	ENSP00000442795.1:p.FRR271*fs*27	frameshift_variant	1	20800	4.80769e-05	0	0	NA	FALSE	LP
11	47347864	G	A	MYBPC3:c.814C>T	ENSP00000442795.1:p.R272C	missense_variant	3	20800	0.000144231	32	511938	6.25076e-05	TRUE	VUS
11	47347872	G	T	MYBPC3:c.806C>A	ENSP00000442795.1:p.S269*	stop_gained	1	20800	4.80769e-05	0	0	NA	FALSE	LP
11	47347879	G	C	MYBPC3:c.799C>G	ENSP00000442795.1:p.L267V	missense_variant	1	20800	4.80769e-05	6	517356	1.15974e-05	FALSE	VUS
11	47347891	C	T	MYBPC3:c.787G>A	ENSP00000442795.1:p.G263R	missense_variant	1	20800	4.80769e-05	25	518462	4.82195e-05	FALSE	VUS
11	47348419	C	T	MYBPC3:c.772+5G>A	-	splice_donor_5th_base_variant,intron_variant	1	20800	4.80769e-05	0	0	NA	FALSE	VUS
11	47348423	C	T	MYBPC3:c.772+1G>A	-	splice_donor_variant	3	20800	0.000144231	0	0	NA	FALSE	P
11	47348424	C	T	MYBPC3:c.772G>A	ENSP00000442795.1:p.E258K	missense_variant,splice_region_variant	91	20800	0.004375	13	576418	2.25531e-05	TRUE	LP
11	47348429	A	C	MYBPC3:c.767T>G	ENSP00000442795.1:p.V256G	missense_variant	1	20800	4.80769e-05	0	0	NA	FALSE	VUS
11	47348449	G	T	MYBPC3:c.747C>A	ENSP00000442795.1:p.C249*	stop_gained	4	20800	0.000192308	0	0	NA	FALSE	LP
11	47348449	GCAGT	G	MYBPC3:c.743_746del	ENSP00000442795.1:p.DC248*fs*51	frameshift_variant	1	20800	4.80769e-05	1	246804	4.0518e-06	FALSE	LP
11	47348464	CT	C	MYBPC3:c.731del	ENSP00000442795.1:p.K244*fs*56	frameshift_variant	1	20800	4.80769e-05	0	0	NA	FALSE	LP
11	47348469	T	G	MYBPC3:c.727A>C	ENSP00000442795.1:p.T243P	missense_variant	1	20800	4.80769e-05	2	247508	8.08055e-06	FALSE	VUS
11	47348483	C	T	MYBPC3:c.713G>A	ENSP00000442795.1:p.R238H	missense_variant	1	20800	4.80769e-05	32	582488	5.49368e-05	FALSE	VUS
11	47348485	G	T	MYBPC3:c.711C>A	ENSP00000442795.1:p.Y237*	stop_gained	1	20800	4.80769e-05	0	0	NA	FALSE	P
11	47348486	T	G	MYBPC3:c.710A>C	ENSP00000442795.1:p.Y237S	missense_variant	7	20800	0.000336538	3	334956	8.9564e-06	TRUE	LP
11	47348495	G	T	MYBPC3:c.701C>A	ENSP00000442795.1:p.T234N	missense_variant	1	20800	4.80769e-05	0	0	NA	FALSE	VUS
11	47348508	G	A	MYBPC3:c.688C>T	ENSP00000442795.1:p.Q230*	stop_gained	1	20800	4.80769e-05	0	0	NA	FALSE	LP
11	47348514	C	T	MYBPC3:c.682G>A	ENSP00000442795.1:p.D228N	missense_variant	1	20800	4.80769e-05	36	581982	6.18576e-05	FALSE	VUS
11	47348529	C	T	MYBPC3:c.667G>A	ENSP00000442795.1:p.E223K	missense_variant	1	20800	4.80769e-05	33	580576	5.68401e-05	FALSE	VUS
11	47348537	T	C	MYBPC3:c.659A>G	ENSP00000442795.1:p.Y220C	missense_variant	2	20800	9.61538e-05	7	579138	1.20869e-05	TRUE	VUS
11	47348541	C	G	MYBPC3:c.655G>C	ENSP00000442795.1:p.V219L	missense_variant,splice_region_variant	31	20800	0.00149038	8	334936	2.38852e-05	TRUE	LP
11	47348542	C	T	MYBPC3:c.655-1G>A	-	splice_acceptor_variant	1	20800	4.80769e-05	0	0	NA	FALSE	P
11	47348542	CT	C	MYBPC3:c.655-2del	-	splice_acceptor_variant	1	20800	4.80769e-05	0	0	NA	FALSE	LP
11	47349769	C	T	MYBPC3:c.654+5G>A	-	splice_donor_5th_base_variant,intron_variant	1	20800	4.80769e-05	0	0	NA	FALSE	VUS
11	47349775	T	C	MYBPC3:c.653A>G	ENSP00000442795.1:p.K218R	missense_variant,splice_region_variant	1	20800	4.80769e-05	0	0	NA	FALSE	VUS
11	47349785	G	A	MYBPC3:c.643C>T	ENSP00000442795.1:p.R215C	missense_variant	2	20800	9.61538e-05	51	575950	8.85494e-05	TRUE	VUS
11	47349788	C	T	MYBPC3:c.640G>A	ENSP00000442795.1:p.D214N	missense_variant	1	20800	4.80769e-05	11	576562	1.90786e-05	FALSE	VUS
11	47349792	G	C	MYBPC3:c.636C>G	ENSP00000442795.1:p.S212R	missense_variant	2	20800	9.61538e-05	0	0	NA	FALSE	VUS
11	47349797	C	T	MYBPC3:c.631G>A	ENSP00000442795.1:p.D211N	missense_variant	1	20800	4.80769e-05	4	578024	6.92013e-06	FALSE	VUS
11	47349804	C	G	MYBPC3:c.624G>C	ENSP00000442795.1:p.Q208H	missense_variant	4	20800	0.000192308	69	578670	0.000119239	TRUE	VUS
11	47349810	GTGCTGGC	A	MYBPC3:c.611_618delinsT	ENSP00000442795.1:p.GQH204*fs*94	frameshift_variant	1	20800	4.80769e-05	0	0	NA	FALSE	LP
11	47349815	G	A	MYBPC3:c.613C>T	ENSP00000442795.1:p.Q205*	stop_gained	3	20800	0.000144231	0	0	NA	FALSE	P
11	47349818	C	T	MYBPC3:c.610G>A	ENSP00000442795.1:p.G204S	missense_variant	1	20800	4.80769e-05	0	0	NA	FALSE	VUS
11	47349830	T	C	MYBPC3:c.598A>G	ENSP00000442795.1:p.S200G	missense_variant	1	20800	4.80769e-05	7	580630	1.20559e-05	FALSE	VUS
11	47349832	A	G	MYBPC3:c.596T>C	ENSP00000442795.1:p.L199P	missense_variant	1	20800	4.80769e-05	0	0	NA	FALSE	VUS
11	47349840	C	T	MYBPC3:c.588G>A	ENSP00000442795.1:p.W196*	stop_gained	1	20800	4.80769e-05	0	0	NA	FALSE	LP
11	47349841	C	T	MYBPC3:c.587G>A	ENSP00000442795.1:p.W196*	stop_gained	1	20800	4.80769e-05	0	0	NA	FALSE	P
11	47349862	A	T	MYBPC3:c.566T>A	ENSP00000442795.1:p.V189D	missense_variant	1	20800	4.80769e-05	1	245332	4.07611e-06	FALSE	VUS
11	47349865	ACAGGCGGCTT	A	MYBPC3:c.553_562del	ENSP00000442795.1:p.KPPV185*fs*12	frameshift_variant	1	20800	4.80769e-05	0	0	NA	FALSE	LP
11	47349871	G	A	MYBPC3:c.557C>T	ENSP00000442795.1:p.P186L	missense_variant	4	20800	0.000192308	26	578618	4.49347e-05	TRUE	VUS
11	47349876	C	CA	MYBPC3:c.551dup	ENSP00000442795.1:p.L184L*fs*57	frameshift_variant	2	20800	9.61538e-05	0	0	NA	FALSE	P
11	47349886	GCGCCGGCC	G	MYBPC3:c.534_541del	ENSP00000442795.1:p.VAGA178V*fs*60	frameshift_variant	7	20800	0.000336538	0	0	NA	FALSE	LP
11	47349894	CA	C	MYBPC3:c.533del	ENSP00000442795.1:p.V178*fs*7	frameshift_variant	1	20800	4.80769e-05	0	0	NA	FALSE	P
11	47349896	C	T	MYBPC3:c.532G>A	ENSP00000442795.1:p.V178M	missense_variant	3	20800	0.000144231	7	571998	1.22378e-05	TRUE	VUS
11	47349899	G	A	MYBPC3:c.529C>T	ENSP00000442795.1:p.R177C	missense_variant	1	20800	4.80769e-05	39	568682	6.85796e-05	FALSE	VUS
11	47349910	G	T	MYBPC3:c.518C>A	ENSP00000442795.1:p.T173N	missense_variant	1	20800	4.80769e-05	0	334954	0	FALSE	VUS
11	47349923	C	A	MYBPC3:c.506-1G>T	-	splice_acceptor_variant	1	20800	4.80769e-05	0	0	NA	FALSE	LP
11	47349923	C	T	MYBPC3:c.506-1G>A	-	splice_acceptor_variant	1	20800	4.80769e-05	0	0	NA	FALSE	P
11	47350008	A	C	MYBPC3:c.505+6T>G	-	splice_donor_region_variant,intron_variant	1	20800	4.80769e-05	0	0	NA	FALSE	VUS
11	47350009	C	G	MYBPC3:c.505+5G>C	-	splice_donor_5th_base_variant,intron_variant	1	20800	4.80769e-05	0	0	NA	FALSE	LP
11	47350017	C	T	MYBPC3:c.502G>A	ENSP00000442795.1:p.V168M	missense_variant	1	20800	4.80769e-05	61	503144	0.000121238	FALSE	LB
11	47350024	C	G	MYBPC3:c.495G>C	ENSP00000442795.1:p.E165D	missense_variant	1	20800	4.80769e-05	21	504834	4.15978e-05	FALSE	VUS
11	47350035	G	A	MYBPC3:c.484C>T	ENSP00000442795.1:p.Q162*	stop_gained	5	20800	0.000240385	0	0	NA	FALSE	P
11	47350038	G	A	MYBPC3:c.481C>T	ENSP00000442795.1:p.P161S	missense_variant	1	20800	4.80769e-05	1	172084	5.81112e-06	FALSE	P
11	47350038	G	T	MYBPC3:c.481C>A	ENSP00000442795.1:p.P161T	missense_variant	1	20800	4.80769e-05	1	172084	5.81112e-06	FALSE	VUS
11	47350038	GC	G	MYBPC3:c.480del	ENSP00000442795.1:p.R160*fs*7	frameshift_variant	1	20800	4.80769e-05	0	0	NA	FALSE	P
11	47350058	A	G	MYBPC3:c.461T>C	ENSP00000442795.1:p.I154T	missense_variant	2	20800	9.61538e-05	29	510156	5.68454e-05	TRUE	VUS
11	47350059	TG	T	MYBPC3:c.459del	ENSP00000442795.1:p.P153*fs*6	frameshift_variant	3	20800	0.000144231	0	0	NA	FALSE	P
11	47350068	C	T	MYBPC3:c.451G>A	ENSP00000442795.1:p.D151N	missense_variant	2	20800	9.61538e-05	8	508188	1.57422e-05	TRUE	VUS
11	47350075	T	TC	MYBPC3:c.443dup	ENSP00000442795.1:p.G148G*fs*5	frameshift_variant	2	20800	9.61538e-05	0	0	NA	FALSE	LP
11	47350077	C	T	MYBPC3:c.442G>A	ENSP00000442795.1:p.G148R	missense_variant	16	20800	0.000769231	39	504226	7.73463e-05	TRUE	LP
11	47350082	G	GT	MYBPC3:c.436dup	ENSP00000442795.1:p.T146N*fs*7	frameshift_variant	3	20800	0.000144231	0	0	NA	FALSE	P
11	47350083	T	G	MYBPC3:c.436A>C	ENSP00000442795.1:p.T146P	missense_variant	1	20800	4.80769e-05	3	167140	1.7949e-05	FALSE	VUS
11	47350086	GAC	G	MYBPC3:c.431_432del	ENSP00000442795.1:p.G144*fs*8	frameshift_variant	1	20800	4.80769e-05	0	0	NA	FALSE	LP
11	47350103	G	C	MYBPC3:c.416C>G	ENSP00000442795.1:p.S139*	stop_gained	1	20800	4.80769e-05	0	0	NA	FALSE	P
11	47350516	G	GC	MYBPC3:c.391dup	ENSP00000442795.1:p.A131G*fs*22	frameshift_variant	1	20800	4.80769e-05	0	0	NA	FALSE	LP
11	47350535	C	A	MYBPC3:c.373G>T	ENSP00000442795.1:p.A125S	missense_variant	2	20800	9.61538e-05	0	0	NA	FALSE	VUS
11	47350543	G	T	MYBPC3:c.365C>A	ENSP00000442795.1:p.A122D	missense_variant	1	20800	4.80769e-05	0	0	NA	FALSE	VUS
11	47350545	CG	C	MYBPC3:c.362del	ENSP00000442795.1:p.P121*fs*38	frameshift_variant	1	20800	4.80769e-05	0	0	NA	FALSE	P
11	47350553	C	T	MYBPC3:c.355G>A	ENSP00000442795.1:p.E119K	missense_variant	3	20790	0.0001443	9	490602	1.83448e-05	TRUE	VUS
11	47350555	CCA	C	MYBPC3:c.351_352del	ENSP00000442795.1:p.PG117P*fs*9	frameshift_variant	1	20800	4.80769e-05	0	0	NA	FALSE	LP
11	47350557	AG	A	MYBPC3:c.350del	ENSP00000442795.1:p.P117*fs*42	frameshift_variant	1	20800	4.80769e-05	0	0	NA	FALSE	P
11	47350574	C	CA	MYBPC3:c.333dup	ENSP00000442795.1:p.-112*fs*1	frameshift_variant	1	20800	4.80769e-05	0	0	NA	FALSE	LP
11	47350575	AGCAGGG	A	MYBPC3:c.327_332del	ENSP00000442795.1:p.APA109_APA111delinsA	inframe_deletion	1	20788	4.81047e-05	1	142552	7.01498e-06	FALSE	VUS
11	47350578	AG	A	MYBPC3:c.329del	ENSP00000442795.1:p.P110*fs*49	frameshift_variant	1	20756	4.81788e-05	0	0	NA	FALSE	LP
11	47350582	G	A	MYBPC3:c.326C>T	ENSP00000442795.1:p.A109V	missense_variant	1	20800	4.80769e-05	0	0	NA	FALSE	VUS
11	47350586	G	A	MYBPC3:c.322C>T	ENSP00000442795.1:p.P108S	missense_variant	1	20800	4.80769e-05	0	0	NA	FALSE	VUS
11	47350589	CA	C	MYBPC3:c.318del	ENSP00000442795.1:p.P106*fs*53	frameshift_variant	1	20800	4.80769e-05	0	0	NA	FALSE	P
11	47350603	G	A	MYBPC3:c.305C>T	ENSP00000442795.1:p.P102L	missense_variant	2	20800	9.61538e-05	6	441982	1.35752e-05	TRUE	VUS
11	47350607	C	T	MYBPC3:c.301G>A	ENSP00000442795.1:p.E101K	missense_variant	1	20800	4.80769e-05	0	0	NA	FALSE	VUS
11	47351239	C	G	MYBPC3:c.292G>C	ENSP00000442795.1:p.E98Q	missense_variant,splice_region_variant	1	20800	4.80769e-05	0	0	NA	FALSE	VUS
11	47351241	G	A	MYBPC3:c.290C>T	ENSP00000442795.1:p.A97V	missense_variant,splice_region_variant	1	20800	4.80769e-05	0	0	NA	FALSE	VUS
11	47351254	T	C	MYBPC3:c.277A>G	ENSP00000442795.1:p.K93E	missense_variant	1	20800	4.80769e-05	0	0	NA	FALSE	VUS
11	47351272	TGGA	T	MYBPC3:c.256_258del	ENSP00000442795.1:p.S86del	inframe_deletion	1	20800	4.80769e-05	0	0	NA	FALSE	VUS
11	47351275	AG	A	MYBPC3:c.255del	ENSP00000442795.1:p.S85*fs*11	frameshift_variant	1	20800	4.80769e-05	0	0	NA	FALSE	LP
11	47351290	C	A	MYBPC3:c.241G>T	ENSP00000442795.1:p.V81F	missense_variant	1	20800	4.80769e-05	14	334956	4.17965e-05	FALSE	VUS
11	47351293	C	T	MYBPC3:c.238G>A	ENSP00000442795.1:p.A80T	missense_variant	1	20800	4.80769e-05	2	522956	3.82441e-06	FALSE	VUS
11	47351294	G	C	MYBPC3:c.237C>G	ENSP00000442795.1:p.Y79*	stop_gained	1	20800	4.80769e-05	0	0	NA	FALSE	P
11	47351294	G	GT	MYBPC3:c.236dup	ENSP00000442795.1:p.Y79*fs*1	stop_gained,frameshift_variant	1	20800	4.80769e-05	0	0	NA	FALSE	LP
11	47351308	C	T	MYBPC3:c.223G>A	ENSP00000442795.1:p.D75N	missense_variant	3	20800	0.000144231	14	532090	2.63113e-05	TRUE	VUS
11	47351319	AC	TA	MYBPC3:c.211_212delinsTA	ENSP00000442795.1:p.V71*	stop_gained	1	20800	4.80769e-05	0	0	NA	FALSE	LP
11	47351325	C	A	MYBPC3:c.206G>T	ENSP00000442795.1:p.R69L	missense_variant	1	20800	4.80769e-05	0	0	NA	FALSE	VUS
11	47351340	T	C	MYBPC3:c.191A>G	ENSP00000442795.1:p.H64R	missense_variant	1	20800	4.80769e-05	1	224018	4.46393e-06	FALSE	VUS
11	47351343	C	T	MYBPC3:c.188G>A	ENSP00000442795.1:p.R63Q	missense_variant	1	20800	4.80769e-05	23	560362	4.10449e-05	FALSE	VUS
11	47351343	CGTGTGCCCTCT	C	MYBPC3:c.177_187del	ENSP00000442795.1:p.TEGTR59T*fs*50	frameshift_variant	8	20800	0.000384615	0	0	NA	FALSE	LP
11	47351344	G	A	MYBPC3:c.187C>T	ENSP00000442795.1:p.R63W	missense_variant	1	20800	4.80769e-05	5	561144	8.91037e-06	FALSE	VUS
11	47351347	T	G	MYBPC3:c.184A>C	ENSP00000442795.1:p.T62P	missense_variant	5	20800	0.000240385	136	563184	0.000241484	TRUE	VUS
11	47351353	C	CT	MYBPC3:c.177dup	ENSP00000442795.1:p.-60*fs*53	frameshift_variant	1	20800	4.80769e-05	0	0	NA	FALSE	LP
11	47351382	CTGA	C	MYBPC3:c.146_148del	ENSP00000442795.1:p.IS49_IS50delinsS	inframe_deletion	1	20800	4.80769e-05	3	239780	1.25115e-05	FALSE	VUS
11	47351383	T	C	MYBPC3:c.148A>G	ENSP00000442795.1:p.S50G	missense_variant	1	20800	4.80769e-05	12	575134	2.08647e-05	FALSE	VUS
11	47351398	C	T	MYBPC3:c.133G>A	ENSP00000442795.1:p.G45R	missense_variant	1	20800	4.80769e-05	10	575668	1.73711e-05	FALSE	VUS
11	47351401	G	A	MYBPC3:c.130C>T	ENSP00000442795.1:p.R44C	missense_variant	1	20800	4.80769e-05	2	575218	3.47694e-06	FALSE	VUS
11	47351405	C	T	MYBPC3:c.126G>A	ENSP00000442795.1:p.W42*	stop_gained	3	20800	0.000144231	0	0	NA	FALSE	LP
11	47351409	C	CG	MYBPC3:c.121dup	ENSP00000442795.1:p.R41P*fs*8	frameshift_variant	1	20800	4.80769e-05	0	0	NA	FALSE	LP
11	47351409	C	T	MYBPC3:c.122G>A	ENSP00000442795.1:p.R41H	missense_variant	1	20800	4.80769e-05	7	576042	1.21519e-05	FALSE	VUS
11	47351413	C	A	MYBPC3:c.118G>T	ENSP00000442795.1:p.V40L	missense_variant	1	20800	4.80769e-05	0	0	NA	FALSE	VUS
11	47351421	C	T	MYBPC3:c.110G>A	ENSP00000442795.1:p.G37E	missense_variant	1	20800	4.80769e-05	0	0	NA	FALSE	VUS
11	47351427	C	T	MYBPC3:c.104G>A	ENSP00000442795.1:p.R35Q	missense_variant	4	20800	0.000192308	44	576008	7.63878e-05	TRUE	VUS
11	47351428	G	A	MYBPC3:c.103C>T	ENSP00000442795.1:p.R35W	missense_variant	1	20800	4.80769e-05	8	575958	1.38899e-05	FALSE	VUS
11	47351430	T	TCCTGCCCGCTC	MYBPC3:c.100_101insGAGCGGGCAGG	ENSP00000442795.1:p.E34GAGR*fs*9	frameshift_variant	1	20800	4.80769e-05	0	0	NA	FALSE	LP
11	47351440	CCT	C	MYBPC3:c.89_90del	ENSP00000442795.1:p.E30*fs*18	frameshift_variant	1	20800	4.80769e-05	0	0	NA	FALSE	LP
11	47351481	C	T	MYBPC3:c.50G>A	ENSP00000442795.1:p.R17Q	missense_variant	3	20800	0.000144231	24	570770	4.20485e-05	TRUE	VUS
11	47351482	G	A	MYBPC3:c.49C>T	ENSP00000442795.1:p.R17W	missense_variant	1	20800	4.80769e-05	13	569812	2.28145e-05	FALSE	VUS
11	47351507	T	C	MYBPC3:c.26-2A>G	-	splice_acceptor_variant	4	20800	0.000192308	20	558942	3.57819e-05	TRUE	P
11	47352622	C	T	MYBPC3:c.25+1G>A	-	splice_donor_variant	2	20800	9.61538e-05	2	334956	5.97093e-06	TRUE	P
11	47352645	C	G	MYBPC3:c.3G>C	ENSP00000442795.1:p.M1I	start_lost	2	20800	9.61538e-05	1	231038	4.32829e-06	FALSE	VUS
11	47352647	T	A	MYBPC3:c.1A>T	ENSP00000442795.1:p.M1L	start_lost	1	20800	4.80769e-05	5	334956	1.49273e-05	FALSE	VUS
12	110911079	A	G	MYL2:c.499T>C	ENSP00000228841.8:p.*167Qext*?	stop_lost	1	15552	6.43004e-05	0	0	NA	FALSE	LP
12	110911090	TCTC	T	MYL2:c.485_487del	ENSP00000228841.8:p.GE162_GE163delinsE	inframe_deletion	1	15552	6.43004e-05	0	0	NA	FALSE	VUS
12	110911093	C	T	MYL2:c.485G>A	ENSP00000228841.8:p.G162E	missense_variant	3	15552	0.000192901	0	0	NA	FALSE	P
12	110911096	T	C	MYL2:c.482A>G	ENSP00000228841.8:p.H161R	missense_variant	1	15552	6.43004e-05	0	0	NA	FALSE	VUS
12	110911099	G	C	MYL2:c.479C>G	ENSP00000228841.8:p.T160S	missense_variant	1	15552	6.43004e-05	0	0	NA	FALSE	VUS
12	110911119	C	G	MYL2:c.459G>C	ENSP00000228841.8:p.K153N	missense_variant	2	15552	0.000128601	33	584292	5.64786e-05	TRUE	VUS
12	110911120	T	C	MYL2:c.458A>G	ENSP00000228841.8:p.K153R	missense_variant	1	15552	6.43004e-05	0	334952	0	FALSE	VUS
12	110911128	C	A	MYL2:c.450G>T	ENSP00000228841.8:p.L150F	missense_variant	3	15552	0.000192901	0	0	NA	FALSE	VUS
12	110911150	G	A	MYL2:c.428C>T	ENSP00000228841.8:p.P143L	missense_variant	2	15552	0.000128601	16	583892	2.74023e-05	TRUE	VUS
12	110913095	C	A	MYL2:c.402+1G>T	-	splice_donor_variant	2	15552	0.000128601	1	334610	2.98855e-06	FALSE	VUS
12	110913096	C	G	MYL2:c.402G>C	ENSP00000228841.8:p.E134D	missense_variant,splice_region_variant	1	15552	6.43004e-05	0	0	NA	FALSE	VUS
12	110913097	T	G	MYL2:c.401A>C	ENSP00000228841.8:p.E134A	missense_variant,splice_region_variant	8	15552	0.000514403	221	586440	0.00037685	TRUE	LP
12	110913106	G	C	MYL2:c.392C>G	ENSP00000228841.8:p.S131C	missense_variant	1	15552	6.43004e-05	0	0	NA	FALSE	VUS
12	110913122	G	C	MYL2:c.376C>G	ENSP00000228841.8:p.Q126E	missense_variant	2	15552	0.000128601	1	334956	2.98547e-06	FALSE	VUS
12	110913124	G	A	MYL2:c.374C>T	ENSP00000228841.8:p.T125M	missense_variant	3	15552	0.000192901	28	586448	4.77451e-05	TRUE	VUS
12	110913140	G	A	MYL2:c.358C>T	ENSP00000228841.8:p.R120W	missense_variant	1	15552	6.43004e-05	7	334956	2.08983e-05	FALSE	VUS
12	110913286	C	T	MYL2:c.313G>A	ENSP00000228841.8:p.V105M	missense_variant	2	15552	0.000128601	2	334956	5.97093e-06	TRUE	VUS
12	110913295	C	T	MYL2:c.304G>A	ENSP00000228841.8:p.A102T	missense_variant	1	15552	6.43004e-05	3	251492	1.19288e-05	FALSE	VUS
12	110913321	G	A	MYL2:c.278C>T	ENSP00000228841.8:p.A93V	missense_variant	4	15552	0.000257202	2	251484	7.95279e-06	TRUE	VUS
12	110913324	C	A	MYL2:c.275G>T	ENSP00000228841.8:p.G92V	missense_variant,splice_region_variant	2	15552	0.000128601	0	0	NA	FALSE	VUS
12	110914200	C	G	MYL2:c.260G>C	ENSP00000228841.8:p.G87A	missense_variant	2	15552	0.000128601	0	0	NA	FALSE	VUS
12	110914200	C	T	MYL2:c.260G>A	ENSP00000228841.8:p.G87E	missense_variant	5	15552	0.000321502	0	0	NA	FALSE	VUS
12	110914203	A	G	MYL2:c.257T>C	ENSP00000228841.8:p.F86S	missense_variant	2	15552	0.000128601	8	586442	1.36416e-05	TRUE	VUS
12	110914204	A	G	MYL2:c.256T>C	ENSP00000228841.8:p.F86L	missense_variant	1	15552	6.43004e-05	5	251492	1.98813e-05	FALSE	VUS
12	110914221	G	T	MYL2:c.239C>A	ENSP00000228841.8:p.T80N	missense_variant	2	15552	0.000128601	0	0	NA	FALSE	LP
12	110914239	G	A	MYL2:c.221C>T	ENSP00000228841.8:p.P74L	missense_variant	1	15552	6.43004e-05	5	586446	8.52593e-06	FALSE	VUS
12	110914253	C	A	MYL2:c.207G>T	ENSP00000228841.8:p.M69I	missense_variant	1	15552	6.43004e-05	1	334954	2.98548e-06	FALSE	VUS
12	110914254	A	G	MYL2:c.206T>C	ENSP00000228841.8:p.M69T	missense_variant	1	15552	6.43004e-05	0	0	NA	FALSE	VUS
12	110914267	C	T	MYL2:c.193G>A	ENSP00000228841.8:p.E65K	missense_variant	1	15552	6.43004e-05	0	0	NA	FALSE	VUS
12	110914276	T	A	MYL2:c.184A>T	ENSP00000228841.8:p.K62*	stop_gained	1	15552	6.43004e-05	3	586426	5.11573e-06	FALSE	VUS
12	110914287	C	T	MYL2:c.173G>A	ENSP00000228841.8:p.R58Q	missense_variant	11	15552	0.000707305	2	251438	7.95425e-06	TRUE	LP
12	110914290	C	T	MYL2:c.170G>A	ENSP00000228841.8:p.G57E	missense_variant,splice_region_variant	2	15552	0.000128601	1	251442	3.97706e-06	FALSE	VUS
12	110915721	C	A	MYL2:c.163G>T	ENSP00000228841.8:p.A55S	missense_variant	1	15552	6.43004e-05	1	334954	2.98548e-06	FALSE	VUS
12	110915742	C	A	MYL2:c.142G>T	ENSP00000228841.8:p.D48Y	missense_variant	1	15552	6.43004e-05	0	0	NA	FALSE	VUS
12	110915743	G	T	MYL2:c.141C>A	ENSP00000228841.8:p.N47K	missense_variant	8	15552	0.000514403	289	586396	0.000492841	TRUE	VUS
12	110915765	C	T	MYL2:c.119G>A	ENSP00000228841.8:p.R40K	missense_variant	2	15552	0.000128601	0	0	NA	FALSE	VUS
12	110915771	T	C	MYL2:c.113A>G	ENSP00000228841.8:p.Q38R	missense_variant	1	15552	6.43004e-05	0	0	NA	FALSE	VUS
12	110919113	T	A	MYL2:c.84A>T	ENSP00000228841.8:p.E28D	missense_variant	1	15552	6.43004e-05	0	0	NA	FALSE	VUS
12	110919117	T	C	MYL2:c.80A>G	ENSP00000228841.8:p.Q27R	missense_variant	2	15552	0.000128601	0	0	NA	FALSE	LP
12	110919133	C	T	MYL2:c.64G>A	ENSP00000228841.8:p.E22K	missense_variant	7	15552	0.000450103	12	586428	2.04629e-05	TRUE	LP
12	110919148	C	T	MYL2:c.49G>A	ENSP00000228841.8:p.V17M	missense_variant	1	15552	6.43004e-05	6	586420	1.02316e-05	FALSE	VUS
12	110919160	C	T	MYL2:c.37G>A	ENSP00000228841.8:p.A13T	missense_variant	3	15552	0.000192901	153	586328	0.000260946	TRUE	VUS
14	23413763	G	A	MYH7:c.5786C>T	ENSP00000347507.3:p.T1929M	missense_variant	1	20666	4.83887e-05	11	586170	1.87659e-05	FALSE	VUS
14	23413770	T	A	MYH7:c.5779A>T	ENSP00000347507.3:p.I1927F	missense_variant	3	20666	0.000145166	18	586276	3.07023e-05	TRUE	VUS
14	23413776	G	A	MYH7:c.5773C>T	ENSP00000347507.3:p.R1925C	missense_variant	1	20666	4.83887e-05	2	586286	3.4113e-06	FALSE	VUS
14	23413779	TC	T	MYH7:c.5769del	ENSP00000347507.3:p.K1923*fs*10	frameshift_variant	21	20666	0.00101616	0	0	NA	FALSE	VUS
14	23413800	C	A	MYH7:c.5749G>T	ENSP00000347507.3:p.V1917F	missense_variant	2	20666	9.67773e-05	15	586380	2.55807e-05	TRUE	VUS
14	23413809	C	T	MYH7:c.5740G>A	ENSP00000347507.3:p.E1914K	missense_variant	1	20666	4.83887e-05	0	0	NA	FALSE	VUS
14	23413824	G	A	MYH7:c.5725C>T	ENSP00000347507.3:p.R1909W	missense_variant	1	20666	4.83887e-05	3	251478	1.19295e-05	FALSE	VUS
14	23413845	C	G	MYH7:c.5704G>C	ENSP00000347507.3:p.E1902Q	missense_variant	4	20666	0.000193555	28	586440	4.77457e-05	TRUE	LB
14	23413845	C	T	MYH7:c.5704G>A	ENSP00000347507.3:p.E1902K	missense_variant	1	20666	4.83887e-05	2	251484	7.95279e-06	FALSE	VUS
14	23413853	A	G	MYH7:c.5696T>C	ENSP00000347507.3:p.V1899A	missense_variant	1	20666	4.83887e-05	1	251484	3.9764e-06	FALSE	VUS
14	23413854	C	T	MYH7:c.5695G>A	ENSP00000347507.3:p.V1899M	missense_variant	1	20666	4.83887e-05	0	0	NA	FALSE	VUS
14	23413859	C	T	MYH7:c.5690G>A	ENSP00000347507.3:p.R1897H	missense_variant	1	20666	4.83887e-05	19	586420	3.24e-05	FALSE	VUS
14	23414015	C	T	MYH7:c.5647G>A	ENSP00000347507.3:p.E1883K	missense_variant	1	20666	4.83887e-05	1	334956	2.98547e-06	FALSE	VUS
14	23414075	G	A	MYH7:c.5587C>T	ENSP00000347507.3:p.R1863W	missense_variant	1	20666	4.83887e-05	4	585998	6.82596e-06	FALSE	VUS
14	23414101	G	A	MYH7:c.5561C>T	ENSP00000347507.3:p.T1854M	missense_variant,splice_region_variant	3	20666	0.000145166	25	584758	4.27527e-05	TRUE	VUS
14	23415047	G	A	MYH7:c.5507C>T	ENSP00000347507.3:p.S1836L	missense_variant	1	20666	4.83887e-05	70	585348	0.000119587	FALSE	VUS
14	23415047	G	T	MYH7:c.5507C>A	ENSP00000347507.3:p.S1836*	stop_gained	1	20666	4.83887e-05	0	0	NA	FALSE	VUS
14	23415054	C	A	MYH7:c.5500G>T	ENSP00000347507.3:p.A1834S	missense_variant	1	20666	4.83887e-05	3	250566	1.19729e-05	FALSE	VUS
14	23415054	C	T	MYH7:c.5500G>A	ENSP00000347507.3:p.A1834T	missense_variant	1	20666	4.83887e-05	19	585522	3.24497e-05	FALSE	VUS
14	23415059	C	T	MYH7:c.5495G>A	ENSP00000347507.3:p.R1832H	missense_variant	1	20666	4.83887e-05	12	585696	2.04884e-05	FALSE	VUS
14	23415083	T	C	MYH7:c.5471A>G	ENSP00000347507.3:p.N1824S	missense_variant	2	20666	9.67773e-05	25	586270	4.26425e-05	TRUE	VUS
14	23415084	T	C	MYH7:c.5470A>G	ENSP00000347507.3:p.N1824D	missense_variant	1	20666	4.83887e-05	15	586254	2.55862e-05	FALSE	VUS
14	23415095	C	T	MYH7:c.5459G>A	ENSP00000347507.3:p.R1820Q	missense_variant	1	20666	4.83887e-05	12	586302	2.04673e-05	FALSE	VUS
14	23415104	G	A	MYH7:c.5450C>T	ENSP00000347507.3:p.A1817V	missense_variant	1	20666	4.83887e-05	18	586366	3.06976e-05	FALSE	VUS
14	23415174	G	T	MYH7:c.5380C>A	ENSP00000347507.3:p.Q1794K	missense_variant	4	20666	0.000193555	0	0	NA	FALSE	LP
14	23415210	T	C	MYH7:c.5344A>G	ENSP00000347507.3:p.M1782V	missense_variant	1	20666	4.83887e-05	0	0	NA	FALSE	VUS
14	23415212	C	T	MYH7:c.5342G>A	ENSP00000347507.3:p.R1781H	missense_variant	2	20666	9.67773e-05	6	586448	1.02311e-05	TRUE	VUS
14	23415213	G	A	MYH7:c.5341C>T	ENSP00000347507.3:p.R1781C	missense_variant	2	20660	9.68054e-05	3	586448	5.11554e-06	TRUE	VUS
14	23415220	G	T	MYH7:c.5334C>A	ENSP00000347507.3:p.H1778Q	missense_variant	1	20246	4.93925e-05	0	0	NA	FALSE	VUS
14	23415222	G	A	MYH7:c.5332C>T	ENSP00000347507.3:p.H1778Y	missense_variant	1	20666	4.83887e-05	0	0	NA	FALSE	VUS
14	23415225	C	T	MYH7:c.5329G>A	ENSP00000347507.3:p.A1777T	missense_variant	3	20666	0.000145166	67	586444	0.000114248	TRUE	VUS
14	23415228	T	C	MYH7:c.5326A>G	ENSP00000347507.3:p.S1776G	missense_variant	7	20534	0.000340898	12	586450	2.04621e-05	TRUE	VUS
14	23415263	A	T	MYH7:c.5291T>A	ENSP00000347507.3:p.M1764K	missense_variant	1	20666	4.83887e-05	0	0	NA	FALSE	VUS
14	23415267	C	T	MYH7:c.5287G>A	ENSP00000347507.3:p.A1763T	missense_variant	4	20666	0.000193555	64	586450	0.000109131	TRUE	VUS
14	23415421	C	T	MYH7:c.5243G>A	ENSP00000347507.3:p.C1748Y	missense_variant	1	20666	4.83887e-05	14	586438	2.38729e-05	FALSE	VUS
14	23415461	A	T	MYH7:c.5203T>A	ENSP00000347507.3:p.S1735T	missense_variant	1	20666	4.83887e-05	7	586436	1.19365e-05	FALSE	VUS
14	23415472	T	A	MYH7:c.5192A>T	ENSP00000347507.3:p.D1731V	missense_variant	1	20666	4.83887e-05	0	0	NA	FALSE	VUS
14	23415492	G	C	MYH7:c.5172C>G	ENSP00000347507.3:p.I1724M	missense_variant	1	20666	4.83887e-05	2	334956	5.97093e-06	FALSE	VUS
14	23415630	T	C	MYH7:c.5156A>G	ENSP00000347507.3:p.Q1719R	missense_variant,splice_region_variant	1	20666	4.83887e-05	0	0	NA	FALSE	VUS
14	23415651	C	T	MYH7:c.5135G>A	ENSP00000347507.3:p.R1712Q	missense_variant	26	20666	0.00125811	7	585912	1.19472e-05	TRUE	P
14	23415652	G	A	MYH7:c.5134C>T	ENSP00000347507.3:p.R1712W	missense_variant	2	20666	9.67773e-05	1	334956	2.98547e-06	FALSE	LP
14	23415664	C	T	MYH7:c.5122G>A	ENSP00000347507.3:p.E1708K	missense_variant	2	20666	9.67773e-05	1	251060	3.98311e-06	FALSE	VUS
14	23415676	G	A	MYH7:c.5110C>T	ENSP00000347507.3:p.Q1704*	stop_gained	1	20666	4.83887e-05	0	0	NA	FALSE	VUS
14	23415698	C	G	MYH7:c.5088G>C	ENSP00000347507.3:p.E1696D	missense_variant	2	20666	9.67773e-05	40	586260	6.82291e-05	TRUE	VUS
14	23415711	A	T	MYH7:c.5075T>A	ENSP00000347507.3:p.V1692E	missense_variant	1	20666	4.83887e-05	0	0	NA	FALSE	VUS
14	23415715	C	T	MYH7:c.5071G>A	ENSP00000347507.3:p.V1691M	missense_variant	3	20666	0.000145166	21	586282	3.58189e-05	TRUE	VUS
14	23415757	G	A	MYH7:c.5029C>T	ENSP00000347507.3:p.R1677C	missense_variant	1	20652	4.84215e-05	8	586332	1.36441e-05	FALSE	VUS
14	23415766	C	T	MYH7:c.5020G>A	ENSP00000347507.3:p.V1674M	missense_variant	1	20666	4.83887e-05	5	586362	8.52716e-06	FALSE	VUS
14	23415769	T	C	MYH7:c.5017A>G	ENSP00000347507.3:p.I1673V	missense_variant	1	20666	4.83887e-05	1	251426	3.97731e-06	FALSE	VUS
14	23415781	C	A	MYH7:c.5005G>T	ENSP00000347507.3:p.E1669*	stop_gained	1	20666	4.83887e-05	4	586374	6.82158e-06	FALSE	VUS
14	23415784	T	C	MYH7:c.5002A>G	ENSP00000347507.3:p.K1668E	missense_variant	1	20666	4.83887e-05	0	0	NA	FALSE	VUS
14	23415790	C	T	MYH7:c.4996G>A	ENSP00000347507.3:p.D1666N	missense_variant	2	20666	9.67773e-05	6	586384	1.02322e-05	TRUE	VUS
14	23415801	C	T	MYH7:c.4985G>A	ENSP00000347507.3:p.R1662H	missense_variant	1	20666	4.83887e-05	25	586374	4.26349e-05	FALSE	VUS
14	23415802	G	A	MYH7:c.4984C>T	ENSP00000347507.3:p.R1662C	missense_variant	1	20666	4.83887e-05	5	586370	8.52704e-06	FALSE	VUS
14	23415832	C	A	MYH7:c.4954G>T	ENSP00000347507.3:p.D1652Y	missense_variant,splice_region_variant	2	20666	9.67773e-05	22	586298	3.75236e-05	TRUE	VUS
14	23416038	T	C	MYH7:c.4919A>G	ENSP00000347507.3:p.Q1640R	missense_variant	1	20666	4.83887e-05	2	334954	5.97097e-06	FALSE	VUS
14	23416085	C	A	MYH7:c.4872G>T	ENSP00000347507.3:p.E1624D	missense_variant	1	20666	4.83887e-05	0	0	NA	FALSE	VUS
14	23416093	G	A	MYH7:c.4864C>T	ENSP00000347507.3:p.L1622F	missense_variant	1	20666	4.83887e-05	2	586446	3.41037e-06	FALSE	VUS
14	23416140	C	T	MYH7:c.4817G>A	ENSP00000347507.3:p.R1606H	missense_variant	6	20666	0.000290332	20	586440	3.41041e-05	TRUE	VUS
14	23416141	G	A	MYH7:c.4816C>T	ENSP00000347507.3:p.R1606C	missense_variant	1	20666	4.83887e-05	4	586446	6.82075e-06	FALSE	VUS
14	23416170	G	A	MYH7:c.4787C>T	ENSP00000347507.3:p.S1596L	missense_variant	1	20666	4.83887e-05	17	586442	2.89884e-05	FALSE	VUS
14	23416249	C	T	MYH7:c.4708G>A	ENSP00000347507.3:p.A1570T	missense_variant	1	20666	4.83887e-05	0	0	NA	FALSE	VUS
14	23416293	T	C	MYH7:c.4664A>G	ENSP00000347507.3:p.E1555G	missense_variant	2	20666	9.67773e-05	0	0	NA	FALSE	VUS
14	23416297	C	T	MYH7:c.4660G>A	ENSP00000347507.3:p.E1554K	missense_variant	1	20666	4.83887e-05	0	0	NA	FALSE	VUS
14	23416876	C	G	MYH7:c.4636G>C	ENSP00000347507.3:p.E1546Q	missense_variant	1	20666	4.83887e-05	1	250872	3.9861e-06	FALSE	VUS
14	23416878	T	G	MYH7:c.4634A>C	ENSP00000347507.3:p.E1545A	missense_variant	1	20666	4.83887e-05	0	0	NA	FALSE	VUS
14	23416924	G	A	MYH7:c.4588C>T	ENSP00000347507.3:p.R1530*	stop_gained	1	20666	4.83887e-05	6	586372	1.02324e-05	FALSE	VUS
14	23416972	C	T	MYH7:c.4540G>A	ENSP00000347507.3:p.E1514K	missense_variant	1	20666	4.83887e-05	1	251490	3.9763e-06	FALSE	VUS
14	23416975	T	A	MYH7:c.4537A>T	ENSP00000347507.3:p.T1513S	missense_variant	2	20666	9.67773e-05	0	0	NA	FALSE	VUS
14	23416980	T	G	MYH7:c.4532A>C	ENSP00000347507.3:p.D1511A	missense_variant	1	20666	4.83887e-05	0	0	NA	FALSE	VUS
14	23416987	T	G	MYH7:c.4525A>C	ENSP00000347507.3:p.I1509L	missense_variant	1	20666	4.83887e-05	3	586444	5.11558e-06	FALSE	VUS
14	23417236	G	A	MYH7:c.4436C>T	ENSP00000347507.3:p.T1479I	missense_variant	1	20666	4.83887e-05	0	0	NA	FALSE	VUS
14	23417254	T	C	MYH7:c.4418A>G	ENSP00000347507.3:p.E1473G	missense_variant	1	20666	4.83887e-05	0	0	NA	FALSE	VUS
14	23417273	G	C	MYH7:c.4399C>G	ENSP00000347507.3:p.L1467V	missense_variant	2	20666	9.67773e-05	41	586386	6.99198e-05	TRUE	VUS
14	23417295	C	A	MYH7:c.4377G>T	ENSP00000347507.3:p.K1459N	missense_variant	14	20666	0.000677441	277	586196	0.000472538	TRUE	LB
14	23417513	T	C	MYH7:c.4343A>G	ENSP00000347507.3:p.N1448S	missense_variant	1	20666	4.83887e-05	0	0	NA	FALSE	VUS
14	23417535	C	A	MYH7:c.4321G>T	ENSP00000347507.3:p.A1441S	missense_variant	1	20666	4.83887e-05	29	586390	4.94551e-05	FALSE	VUS
14	23417536	T	TGCA	MYH7:c.4317_4319dup	ENSP00000347507.3:p.A1440delinsAA	inframe_insertion	1	20666	4.83887e-05	0	0	NA	FALSE	VUS
14	23417573	A	G	MYH7:c.4283T>C	ENSP00000347507.3:p.L1428S	missense_variant	1	20666	4.83887e-05	36	586416	6.13899e-05	FALSE	VUS
14	23417580	C	T	MYH7:c.4276G>A	ENSP00000347507.3:p.E1426K	missense_variant	1	20666	4.83887e-05	0	0	NA	FALSE	VUS
14	23417597	C	A	MYH7:c.4259G>T	ENSP00000347507.3:p.R1420L	missense_variant	2	20666	9.67773e-05	0	0	NA	FALSE	VUS
14	23417597	C	T	MYH7:c.4259G>A	ENSP00000347507.3:p.R1420Q	missense_variant	3	20666	0.000145166	2	334956	5.97093e-06	TRUE	LP
14	23417598	G	A	MYH7:c.4258C>T	ENSP00000347507.3:p.R1420W	missense_variant	10	20666	0.000483887	6	586430	1.02314e-05	TRUE	LP
14	23417606	G	A	MYH7:c.4250C>T	ENSP00000347507.3:p.T1417I	missense_variant	1	20666	4.83887e-05	0	0	NA	FALSE	VUS
14	23417657	G	C	MYH7:c.4199C>G	ENSP00000347507.3:p.A1400G	missense_variant	1	20666	4.83887e-05	0	0	NA	FALSE	VUS
14	23418223	G	A	MYH7:c.4156C>T	ENSP00000347507.3:p.L1386F	missense_variant	1	20666	4.83887e-05	0	334956	0	FALSE	VUS
14	23418234	C	T	MYH7:c.4145G>A	ENSP00000347507.3:p.R1382Q	missense_variant	4	20666	0.000193555	5	586416	8.52637e-06	TRUE	LP
14	23418235	G	A	MYH7:c.4144C>T	ENSP00000347507.3:p.R1382W	missense_variant	1	20666	4.83887e-05	2	586416	3.41055e-06	FALSE	VUS
14	23418243	G	T	MYH7:c.4136C>A	ENSP00000347507.3:p.A1379D	missense_variant	1	20666	4.83887e-05	0	0	NA	FALSE	VUS
14	23418244	C	T	MYH7:c.4135G>A	ENSP00000347507.3:p.A1379T	missense_variant	10	20666	0.000483887	2	334956	5.97093e-06	TRUE	LP
14	23418247	C	G	MYH7:c.4132G>C	ENSP00000347507.3:p.D1378H	missense_variant	1	20666	4.83887e-05	0	0	NA	FALSE	VUS
14	23418249	G	A	MYH7:c.4130C>T	ENSP00000347507.3:p.T1377M	missense_variant	14	20666	0.000677441	1	251476	3.97652e-06	FALSE	P
14	23418255	T	C	MYH7:c.4124A>G	ENSP00000347507.3:p.Y1375C	missense_variant	4	20664	0.000193573	0	0	NA	FALSE	VUS
14	23418271	G	T	MYH7:c.4108C>A	ENSP00000347507.3:p.Q1370K	missense_variant	1	20666	4.83887e-05	0	0	NA	FALSE	VUS
14	23418301	C	T	MYH7:c.4078G>A	ENSP00000347507.3:p.V1360I	missense_variant	1	20666	4.83887e-05	18	586388	3.06964e-05	FALSE	VUS
14	23418303	C	T	MYH7:c.4076G>A	ENSP00000347507.3:p.R1359H	missense_variant	1	20666	4.83887e-05	16	586388	2.72857e-05	FALSE	VUS
14	23418313	C	T	MYH7:c.4066G>A	ENSP00000347507.3:p.E1356K	missense_variant	12	20666	0.000580664	2	334956	5.97093e-06	TRUE	P
14	23418331	C	T	MYH7:c.4048G>A	ENSP00000347507.3:p.E1350K	missense_variant	1	20666	4.83887e-05	0	0	NA	FALSE	VUS
14	23418343	G	C	MYH7:c.4036C>G	ENSP00000347507.3:p.Q1346E	missense_variant	2	20546	9.73425e-05	0	0	NA	FALSE	VUS
14	23418349	G	A	MYH7:c.4030C>T	ENSP00000347507.3:p.R1344W	missense_variant	1	20666	4.83887e-05	27	585916	4.60817e-05	FALSE	VUS
14	23418375	G	A	MYH7:c.4004C>T	ENSP00000347507.3:p.S1335L	missense_variant	2	20650	9.68523e-05	37	584716	6.32786e-05	TRUE	VUS
14	23418379	G	A	MYH7:c.4000C>T	ENSP00000347507.3:p.Q1334*	stop_gained	1	20666	4.83887e-05	3	334956	8.9564e-06	FALSE	VUS
14	23418385	C	T	MYH7:c.3994G>A	ENSP00000347507.3:p.A1332T	missense_variant	2	20658	9.68148e-05	11	583712	1.88449e-05	TRUE	VUS
14	23418398	G	T	MYH7:c.3981C>A	ENSP00000347507.3:p.N1327K	missense_variant	6	20664	0.00029036	35	582146	6.01224e-05	TRUE	LB
14	23418405	G	A	MYH7:c.3974C>T	ENSP00000347507.3:p.A1325V	missense_variant,splice_region_variant	1	20666	4.83887e-05	12	580300	2.0679e-05	FALSE	VUS
14	23419182	C	T	MYH7:c.3967G>A	ENSP00000347507.3:p.V1323I	missense_variant	1	20666	4.83887e-05	1	334954	2.98548e-06	FALSE	VUS
14	23419250	T	A	MYH7:c.3899A>T	ENSP00000347507.3:p.Q1300L	missense_variant	1	20666	4.83887e-05	0	0	NA	FALSE	VUS
14	23419506	C	T	MYH7:c.3830G>A	ENSP00000347507.3:p.R1277Q	missense_variant	2	20666	9.67773e-05	23	586424	3.92208e-05	TRUE	VUS
14	23419533	C	G	MYH7:c.3803G>C	ENSP00000347507.3:p.R1268P	missense_variant	1	20666	4.83887e-05	0	0	NA	FALSE	VUS
14	23419593	A	T	MYH7:c.3743T>A	ENSP00000347507.3:p.M1248K	missense_variant	1	20666	4.83887e-05	1	251330	3.97883e-06	FALSE	VUS
14	23419606	T	G	MYH7:c.3730A>C	ENSP00000347507.3:p.N1244H	missense_variant	1	20666	4.83887e-05	5	586220	8.52922e-06	FALSE	VUS
14	23419907	T	C	MYH7:c.3664A>G	ENSP00000347507.3:p.S1222G	missense_variant	1	20666	4.83887e-05	0	0	NA	FALSE	VUS
14	23419934	C	T	MYH7:c.3637G>A	ENSP00000347507.3:p.V1213M	missense_variant	3	20666	0.000145166	17	585852	2.90176e-05	TRUE	VUS
14	23419945	T	C	MYH7:c.3626A>G	ENSP00000347507.3:p.N1209S	missense_variant	1	20666	4.83887e-05	1	250744	3.98813e-06	FALSE	VUS
14	23419949	C	G	MYH7:c.3622G>C	ENSP00000347507.3:p.D1208H	missense_variant	5	20124	0.00024846	1	250498	3.99205e-06	FALSE	VUS
14	23419949	C	T	MYH7:c.3622G>A	ENSP00000347507.3:p.D1208N	missense_variant	3	20124	0.000149076	0	0	NA	FALSE	VUS
14	23419978	T	C	MYH7:c.3593A>G	ENSP00000347507.3:p.D1198G	missense_variant	1	20666	4.83887e-05	4	580018	6.89634e-06	FALSE	VUS
14	23419993	C	T	MYH7:c.3578G>A	ENSP00000347507.3:p.R1193H	missense_variant	1	20666	4.83887e-05	3	571896	5.24571e-06	FALSE	LP
14	23420020	T	A	MYH7:c.3551A>T	ENSP00000347507.3:p.Q1184L	missense_variant	1	20666	4.83887e-05	11	550594	1.99784e-05	FALSE	VUS
14	23420023	A	T	MYH7:c.3548T>A	ENSP00000347507.3:p.L1183Q	missense_variant	1	20666	4.83887e-05	5	548234	9.12019e-06	FALSE	VUS
14	23420078	T	C	MYH7:c.3493A>G	ENSP00000347507.3:p.K1165E	missense_variant	1	20666	4.83887e-05	4	563874	7.09378e-06	FALSE	VUS
14	23420087	C	T	MYH7:c.3484G>A	ENSP00000347507.3:p.E1162K	missense_variant	1	20666	4.83887e-05	0	0	NA	FALSE	VUS
14	23420096	C	T	MYH7:c.3475G>A	ENSP00000347507.3:p.V1159M	missense_variant	4	20666	0.000193555	14	334944	4.1798e-05	TRUE	VUS
14	23420111	C	T	MYH7:c.3460G>A	ENSP00000347507.3:p.G1154S	missense_variant	1	20118	4.97067e-05	5	570194	8.76895e-06	FALSE	VUS
14	23420143	A	C	MYH7:c.3428T>G	ENSP00000347507.3:p.L1143R	missense_variant	1	20666	4.83887e-05	2	334956	5.97093e-06	FALSE	VUS
14	23420198	C	G	MYH7:c.3373G>C	ENSP00000347507.3:p.E1125Q	missense_variant	1	20666	4.83887e-05	0	334956	0	FALSE	VUS
14	23420225	C	T	MYH7:c.3346G>A	ENSP00000347507.3:p.E1116K	missense_variant	2	20666	9.67773e-05	0	0	NA	FALSE	VUS
14	23420230	C	T	MYH7:c.3341G>A	ENSP00000347507.3:p.R1114H	missense_variant	1	20666	4.83887e-05	4	579080	6.90751e-06	FALSE	VUS
14	23420969	T	C	MYH7:c.3325A>G	ENSP00000347507.3:p.K1109E	missense_variant	1	20666	4.83887e-05	0	0	NA	FALSE	VUS
14	23420993	C	T	MYH7:c.3301G>A	ENSP00000347507.3:p.G1101S	missense_variant	1	20666	4.83887e-05	21	586376	3.58132e-05	FALSE	VUS
14	23421005	C	T	MYH7:c.3289G>A	ENSP00000347507.3:p.E1097K	missense_variant	1	20666	4.83887e-05	0	334956	0	FALSE	VUS
14	23421008	C	A	MYH7:c.3286G>T	ENSP00000347507.3:p.D1096Y	missense_variant	3	20666	0.000145166	47	586404	8.01495e-05	TRUE	LB
14	23422184	TCAGCCGCTCATC	T	MYH7:c.3229_3240del	ENSP00000347507.3:p.DER1077_ERL1080del	inframe_deletion	1	20666	4.83887e-05	0	0	NA	FALSE	VUS
14	23422189	C	T	MYH7:c.3236G>A	ENSP00000347507.3:p.R1079Q	missense_variant	1	20666	4.83887e-05	9	586390	1.53481e-05	FALSE	VUS
14	23422194	A	C	MYH7:c.3231T>G	ENSP00000347507.3:p.D1077E	missense_variant	1	20666	4.83887e-05	0	0	NA	FALSE	VUS
14	23422217	C	T	MYH7:c.3208G>A	ENSP00000347507.3:p.E1070K	missense_variant	1	20666	4.83887e-05	4	586428	6.82096e-06	FALSE	VUS
14	23422225	A	G	MYH7:c.3200T>C	ENSP00000347507.3:p.M1067T	missense_variant	1	20666	4.83887e-05	4	586440	6.82082e-06	FALSE	VUS
14	23422235	C	T	MYH7:c.3190G>A	ENSP00000347507.3:p.E1064K	missense_variant	1	20666	4.83887e-05	0	0	NA	FALSE	VUS
14	23422255	C	T	MYH7:c.3170G>A	ENSP00000347507.3:p.G1057D	missense_variant	1	20666	4.83887e-05	0	0	NA	FALSE	VUS
14	23422256	C	T	MYH7:c.3169G>A	ENSP00000347507.3:p.G1057S	missense_variant	2	20666	9.67773e-05	3	586442	5.1156e-06	TRUE	LP
14	23422257	C	G	MYH7:c.3168G>C	ENSP00000347507.3:p.E1056D	missense_variant	1	20666	4.83887e-05	2	251488	7.95267e-06	FALSE	VUS
14	23422267	C	T	MYH7:c.3158G>A	ENSP00000347507.3:p.R1053Q	missense_variant	7	20666	0.000338721	17	586434	2.89888e-05	TRUE	P
14	23422287	C	T	MYH7:c.3138G>A	ENSP00000347507.3:p.M1046I	missense_variant	1	20666	4.83887e-05	3	251482	1.19293e-05	FALSE	VUS
14	23422291	C	A	MYH7:c.3134G>T	ENSP00000347507.3:p.R1045L	missense_variant	7	20666	0.000338721	12	586416	2.04633e-05	TRUE	LP
14	23422292	G	A	MYH7:c.3133C>T	ENSP00000347507.3:p.R1045C	missense_variant	8	20666	0.000387109	28	586426	4.77469e-05	TRUE	VUS
14	23422309	T	C	MYH7:c.3116A>G	ENSP00000347507.3:p.E1039G	missense_variant	1	20666	4.83887e-05	27	586416	4.60424e-05	FALSE	VUS
14	23423563	T	C	MYH7:c.3083A>G	ENSP00000347507.3:p.E1028G	missense_variant	1	20666	4.83887e-05	0	0	NA	FALSE	VUS
14	23423581	T	A	MYH7:c.3065A>T	ENSP00000347507.3:p.K1022M	missense_variant	1	20666	4.83887e-05	0	0	NA	FALSE	VUS
14	23423582	T	C	MYH7:c.3064A>G	ENSP00000347507.3:p.K1022E	missense_variant	1	20666	4.83887e-05	0	0	NA	FALSE	VUS
14	23423600	T	C	MYH7:c.3046A>G	ENSP00000347507.3:p.K1016E	missense_variant	1	20666	4.83887e-05	1	251494	3.97624e-06	FALSE	VUS
14	23423683	A	C	MYH7:c.2963T>G	ENSP00000347507.3:p.I988S	missense_variant	1	20666	4.83887e-05	0	0	NA	FALSE	VUS
14	23423923	T	G	MYH7:c.2906A>C	ENSP00000347507.3:p.H969P	missense_variant	1	20666	4.83887e-05	1	334956	2.98547e-06	FALSE	VUS
14	23423930	C	T	MYH7:c.2899G>A	ENSP00000347507.3:p.E967K	missense_variant	1	20666	4.83887e-05	0	0	NA	FALSE	VUS
14	23423935	T	C	MYH7:c.2894A>G	ENSP00000347507.3:p.E965G	missense_variant	1	20666	4.83887e-05	2	586440	3.41041e-06	FALSE	VUS
14	23423947	A	C	MYH7:c.2882T>G	ENSP00000347507.3:p.L961R	missense_variant	1	20666	4.83887e-05	0	0	NA	FALSE	VUS
14	23423948	G	C	MYH7:c.2881C>G	ENSP00000347507.3:p.L961V	missense_variant	2	20666	9.67773e-05	0	0	NA	FALSE	VUS
14	23423983	T	A	MYH7:c.2846A>T	ENSP00000347507.3:p.E949V	missense_variant	2	20666	9.67773e-05	10	586450	1.70518e-05	TRUE	VUS
14	23423984	C	T	MYH7:c.2845G>A	ENSP00000347507.3:p.E949K	missense_variant	1	20666	4.83887e-05	0	0	NA	FALSE	LP
14	23424004	T	G	MYH7:c.2825A>C	ENSP00000347507.3:p.K942T	missense_variant	1	20666	4.83887e-05	0	0	NA	FALSE	VUS
14	23424035	TCTC	T	MYH7:c.2791_2793del	ENSP00000347507.3:p.E931del	inframe_deletion	2	20666	9.67773e-05	0	0	NA	FALSE	LP
14	23424041	C	G	MYH7:c.2788G>C	ENSP00000347507.3:p.E930Q	missense_variant	3	20666	0.000145166	0	0	NA	FALSE	LP
14	23424041	C	T	MYH7:c.2788G>A	ENSP00000347507.3:p.E930K	missense_variant	5	20666	0.000241943	0	0	NA	FALSE	LP
14	23424044	C	T	MYH7:c.2785G>A	ENSP00000347507.3:p.E929K	missense_variant	1	20666	4.83887e-05	0	0	NA	FALSE	LP
14	23424046	T	G	MYH7:c.2783A>C	ENSP00000347507.3:p.D928A	missense_variant	1	20666	4.83887e-05	0	0	NA	FALSE	VUS
14	23424047	C	T	MYH7:c.2782G>A	ENSP00000347507.3:p.D928N	missense_variant	2	20666	9.67773e-05	0	0	NA	FALSE	LP
14	23424050	C	T	MYH7:c.2779G>A	ENSP00000347507.3:p.E927K	missense_variant	7	20666	0.000338721	0	0	NA	FALSE	LP
14	23424053	G	C	MYH7:c.2776C>G	ENSP00000347507.3:p.L926V	missense_variant	1	20666	4.83887e-05	9	586444	1.53467e-05	FALSE	VUS
14	23424059	C	G	MYH7:c.2770G>C	ENSP00000347507.3:p.E924Q	missense_variant	1	20666	4.83887e-05	0	0	NA	FALSE	LP
14	23424059	C	T	MYH7:c.2770G>A	ENSP00000347507.3:p.E924K	missense_variant	16	20666	0.000774219	0	0	NA	FALSE	LP
14	23424083	C	T	MYH7:c.2746G>A	ENSP00000347507.3:p.E916K	missense_variant	1	20666	4.83887e-05	0	0	NA	FALSE	VUS
14	23424085	A	G	MYH7:c.2744T>C	ENSP00000347507.3:p.L915P	missense_variant	2	20666	9.67773e-05	0	0	NA	FALSE	LP
14	23424087	C	A	MYH7:c.2742G>T	ENSP00000347507.3:p.Q914H	missense_variant	1	20666	4.83887e-05	0	0	NA	FALSE	VUS
14	23424091	A	G	MYH7:c.2738T>C	ENSP00000347507.3:p.I913T	missense_variant	1	20666	4.83887e-05	0	0	NA	FALSE	VUS
14	23424104	T	C	MYH7:c.2725A>G	ENSP00000347507.3:p.I909V	missense_variant	1	20666	4.83887e-05	0	0	NA	FALSE	VUS
14	23424107	G	C	MYH7:c.2722C>G	ENSP00000347507.3:p.L908V	missense_variant	42	20666	0.00203232	1	334956	2.98547e-06	FALSE	P
14	23424110	G	T	MYH7:c.2719C>A	ENSP00000347507.3:p.Q907K	missense_variant	2	20666	9.67773e-05	0	0	NA	FALSE	VUS
14	23424112	T	C	MYH7:c.2717A>G	ENSP00000347507.3:p.D906G	missense_variant	18	20666	0.000870996	6	586416	1.02316e-05	TRUE	P
14	23424113	C	T	MYH7:c.2716G>A	ENSP00000347507.3:p.D906N	missense_variant	1	20666	4.83887e-05	1	251454	3.97687e-06	FALSE	VUS
14	23424118	C	T	MYH7:c.2711G>A	ENSP00000347507.3:p.R904H	missense_variant	1	20666	4.83887e-05	0	0	NA	FALSE	VUS
14	23424121	T	C	MYH7:c.2708A>G	ENSP00000347507.3:p.E903G	missense_variant	1	20666	4.83887e-05	0	0	NA	FALSE	VUS
14	23424122	C	G	MYH7:c.2707G>C	ENSP00000347507.3:p.E903Q	missense_variant	1	20666	4.83887e-05	0	0	NA	FALSE	VUS
14	23424123	C	A	MYH7:c.2706G>T	ENSP00000347507.3:p.E902D	missense_variant	1	20666	4.83887e-05	0	0	NA	FALSE	VUS
14	23424128	C	G	MYH7:c.2701G>C	ENSP00000347507.3:p.A901P	missense_variant	1	20666	4.83887e-05	0	0	NA	FALSE	VUS
14	23424129	A	T	MYH7:c.2700T>A	ENSP00000347507.3:p.D900E	missense_variant	1	20666	4.83887e-05	0	0	NA	FALSE	VUS
14	23424130	T	C	MYH7:c.2699A>G	ENSP00000347507.3:p.D900G	missense_variant	1	20666	4.83887e-05	0	0	NA	FALSE	VUS
14	23424137	G	C	MYH7:c.2692C>G	ENSP00000347507.3:p.L898V	missense_variant	1	20666	4.83887e-05	0	0	NA	FALSE	VUS
14	23424146	G	T	MYH7:c.2683C>A	ENSP00000347507.3:p.Q895K	missense_variant	3	20666	0.000145166	1	334956	2.98547e-06	FALSE	VUS
14	23424148	T	C	MYH7:c.2681A>G	ENSP00000347507.3:p.E894G	missense_variant,splice_region_variant	13	20666	0.000629053	0	0	NA	FALSE	P
14	23424149	C	T	MYH7:c.2680G>A	ENSP00000347507.3:p.E894K	missense_variant,splice_region_variant	3	20666	0.000145166	0	0	NA	FALSE	LP
14	23424779	T	G	MYH7:c.2669A>C	ENSP00000347507.3:p.Q890P	missense_variant	1	20666	4.83887e-05	0	0	NA	FALSE	VUS
14	23424782	A	T	MYH7:c.2666T>A	ENSP00000347507.3:p.L889H	missense_variant	1	20666	4.83887e-05	0	0	NA	FALSE	VUS
14	23424783	G	A	MYH7:c.2665C>T	ENSP00000347507.3:p.L889F	missense_variant	4	20664	0.000193573	1	250838	3.98664e-06	FALSE	VUS
14	23424793	ATTC	A	MYH7:c.2652_2654del	ENSP00000347507.3:p.KN884_KN885delinsN	inframe_deletion	1	20666	4.83887e-05	0	0	NA	FALSE	VUS
14	23424804	G	C	MYH7:c.2644C>G	ENSP00000347507.3:p.Q882E	missense_variant	2	20666	9.67773e-05	0	0	NA	FALSE	LP
14	23424817	C	G	MYH7:c.2631G>C	ENSP00000347507.3:p.M877I	missense_variant	3	20666	0.000145166	1	334950	2.98552e-06	FALSE	LP
14	23424817	C	T	MYH7:c.2631G>A	ENSP00000347507.3:p.M877I	missense_variant	1	20666	4.83887e-05	0	0	NA	FALSE	LP
14	23424818	ATCT	A	MYH7:c.2627_2629del	ENSP00000347507.3:p.KM876_KM877delinsM	inframe_deletion	1	20666	4.83887e-05	0	0	NA	FALSE	VUS
14	23424822	TCTC	T	MYH7:c.2623_2625del	ENSP00000347507.3:p.E875del	inframe_deletion	4	20666	0.000193555	0	0	NA	FALSE	VUS
14	23424839	C	T	MYH7:c.2609G>A	ENSP00000347507.3:p.R870H	missense_variant	28	20666	0.00135488	4	586384	6.82147e-06	TRUE	P
14	23424840	G	A	MYH7:c.2608C>T	ENSP00000347507.3:p.R870C	missense_variant	4	20666	0.000193555	12	586400	2.04638e-05	TRUE	LP
14	23424842	C	A	MYH7:c.2606G>T	ENSP00000347507.3:p.R869L	missense_variant	1	20666	4.83887e-05	0	0	NA	FALSE	VUS
14	23424842	C	G	MYH7:c.2606G>C	ENSP00000347507.3:p.R869P	missense_variant	1	20666	4.83887e-05	0	0	NA	FALSE	VUS
14	23424842	C	T	MYH7:c.2606G>A	ENSP00000347507.3:p.R869H	missense_variant	4	20666	0.000193555	11	586396	1.87587e-05	TRUE	LP
14	23424846	C	G	MYH7:c.2602G>C	ENSP00000347507.3:p.A868P	missense_variant	2	20666	9.67773e-05	1	334956	2.98547e-06	FALSE	LP
14	23424859	TAGCGCCTCTTTGAGGCGTGTGAACTCCTCCTTCATGGAGGCCATCTCCTTCTCTCTTTCTGCA	CAGCGTCTCTTTGATGCGCCCGAACTCTTCCTTCATGGTGGCCATCTCCTTCTCCGTCTCTGCG	MYH7:c.2526_2589delinsCGCAGAGACGGAGAAGGAGATGGCCACCATGAAGGAAGAGTTCGGGCGCATCAAAGAGACGCTG	ENSP00000347507.3:p.SAE842_EAL863delinsSAETEKEMATMKEEFGRIKETL	missense_variant	1	20666	4.83887e-05	0	0	NA	FALSE	VUS
14	23424875	C	T	MYH7:c.2573G>A	ENSP00000347507.3:p.R858H	missense_variant	1	20666	4.83887e-05	10	586412	1.70529e-05	FALSE	LP
14	23424876	G	A	MYH7:c.2572C>T	ENSP00000347507.3:p.R858C	missense_variant	4	20666	0.000193555	7	586396	1.19373e-05	TRUE	LP
14	23424876	G	C	MYH7:c.2572C>G	ENSP00000347507.3:p.R858G	missense_variant	1	20666	4.83887e-05	0	0	NA	FALSE	VUS
14	23424878	G	A	MYH7:c.2570C>T	ENSP00000347507.3:p.T857I	missense_variant	1	20666	4.83887e-05	3	586418	5.1158e-06	FALSE	VUS
14	23424893	A	G	MYH7:c.2555T>C	ENSP00000347507.3:p.M852T	missense_variant	3	20666	0.000145166	0	0	NA	FALSE	LP
14	23424899	G	T	MYH7:c.2549C>A	ENSP00000347507.3:p.A850D	missense_variant	1	20666	4.83887e-05	0	0	NA	FALSE	VUS
14	23424900	C	T	MYH7:c.2548G>A	ENSP00000347507.3:p.A850T	missense_variant	2	20666	9.67773e-05	1	251470	3.97662e-06	FALSE	VUS
14	23424902	A	G	MYH7:c.2546T>C	ENSP00000347507.3:p.M849T	missense_variant	4	20666	0.000193555	0	0	NA	FALSE	LP
14	23424904	C	G	MYH7:c.2544G>C	ENSP00000347507.3:p.E848D	missense_variant	1	20666	4.83887e-05	0	0	NA	FALSE	VUS
14	23424905	T	C	MYH7:c.2543A>G	ENSP00000347507.3:p.E848G	missense_variant	2	20666	9.67773e-05	0	0	NA	FALSE	LP
14	23424906	CCTT	C	MYH7:c.2539_2541del	ENSP00000347507.3:p.K847del	inframe_deletion	5	20666	0.000241943	0	0	NA	FALSE	LP
14	23424909	T	C	MYH7:c.2539A>G	ENSP00000347507.3:p.K847E	missense_variant	16	20666	0.000774219	2	334956	5.97093e-06	TRUE	P
14	23424912	C	G	MYH7:c.2536G>C	ENSP00000347507.3:p.E846Q	missense_variant	2	20666	9.67773e-05	2	334956	5.97093e-06	TRUE	VUS
14	23424923	C	T	MYH7:c.2525G>A	ENSP00000347507.3:p.S842N	missense_variant	1	20666	4.83887e-05	0	0	NA	FALSE	VUS
14	23424946	G	C	MYH7:c.2502C>G	ENSP00000347507.3:p.F834L	missense_variant	1	20666	4.83887e-05	0	0	NA	FALSE	VUS
14	23424947	A	T	MYH7:c.2501T>A	ENSP00000347507.3:p.F834Y	missense_variant	1	20666	4.83887e-05	0	0	NA	FALSE	VUS
14	23424950	T	C	MYH7:c.2498A>G	ENSP00000347507.3:p.Y833C	missense_variant	1	20666	4.83887e-05	0	0	NA	FALSE	VUS
14	23424967	C	G	MYH7:c.2481G>C	ENSP00000347507.3:p.W827C	missense_variant	1	20666	4.83887e-05	0	0	NA	FALSE	VUS
14	23424977	A	G	MYH7:c.2471T>C	ENSP00000347507.3:p.V824A	missense_variant	2	20666	9.67773e-05	0	0	NA	FALSE	VUS
14	23424978	C	G	MYH7:c.2470G>C	ENSP00000347507.3:p.V824L	missense_variant	1	20666	4.83887e-05	0	0	NA	FALSE	VUS
14	23424978	C	T	MYH7:c.2470G>A	ENSP00000347507.3:p.V824I	missense_variant	1	20666	4.83887e-05	0	0	NA	FALSE	VUS
14	23424982	C	T	MYH7:c.2466G>A	ENSP00000347507.3:p.M822I	missense_variant	1	20666	4.83887e-05	0	0	NA	FALSE	VUS
14	23424984	T	G	MYH7:c.2464A>C	ENSP00000347507.3:p.M822L	missense_variant	2	20666	9.67773e-05	0	0	NA	FALSE	VUS
14	23424986	A	G	MYH7:c.2462T>C	ENSP00000347507.3:p.F821S	missense_variant	1	20666	4.83887e-05	0	0	NA	FALSE	VUS
14	23424992	C	T	MYH7:c.2456G>A	ENSP00000347507.3:p.R819Q	missense_variant	2	20666	9.67773e-05	1	251444	3.97703e-06	FALSE	VUS
14	23424997	G	T	MYH7:c.2451C>A	ENSP00000347507.3:p.N817K	missense_variant	1	20666	4.83887e-05	0	0	NA	FALSE	VUS
14	23425002	A	C	MYH7:c.2446T>G	ENSP00000347507.3:p.W816G	missense_variant	1	20666	4.83887e-05	0	0	NA	FALSE	VUS
14	23425007	A	C	MYH7:c.2441T>G	ENSP00000347507.3:p.I814S	missense_variant	3	20666	0.000145166	0	0	NA	FALSE	VUS
14	23425011	C	G	MYH7:c.2437G>C	ENSP00000347507.3:p.V813L	missense_variant	1	20666	4.83887e-05	0	0	NA	FALSE	VUS
14	23425016	A	G	MYH7:c.2432T>C	ENSP00000347507.3:p.L811P	missense_variant	1	20666	4.83887e-05	0	0	NA	FALSE	VUS
14	23425023	C	A	MYH7:c.2425G>T	ENSP00000347507.3:p.D809Y	missense_variant,splice_region_variant	1	20666	4.83887e-05	11	586336	1.87606e-05	FALSE	VUS
14	23425304	A	T	MYH7:c.2401T>A	ENSP00000347507.3:p.Y801N	missense_variant	1	20666	4.83887e-05	0	0	NA	FALSE	VUS
14	23425316	C	G	MYH7:c.2389G>C	ENSP00000347507.3:p.A797P	missense_variant	1	20666	4.83887e-05	0	0	NA	FALSE	LP
14	23425316	C	T	MYH7:c.2389G>A	ENSP00000347507.3:p.A797T	missense_variant	54	20666	0.00261299	17	586424	2.89893e-05	TRUE	LP
14	23425345	C	T	MYH7:c.2360G>A	ENSP00000347507.3:p.R787H	missense_variant	5	20666	0.000241943	89	586428	0.000151766	TRUE	LB
14	23425346	G	A	MYH7:c.2359C>T	ENSP00000347507.3:p.R787C	missense_variant	5	20666	0.000241943	72	586426	0.000122778	TRUE	VUS
14	23425352	T	C	MYH7:c.2353A>G	ENSP00000347507.3:p.I785V	missense_variant	1	20666	4.83887e-05	0	0	NA	FALSE	VUS
14	23425357	C	T	MYH7:c.2348G>A	ENSP00000347507.3:p.R783H	missense_variant	11	20666	0.000532275	12	586422	2.04631e-05	TRUE	LP
14	23425359	G	T	MYH7:c.2346C>A	ENSP00000347507.3:p.S782R	missense_variant	1	20666	4.83887e-05	0	0	NA	FALSE	VUS
14	23425363	A	G	MYH7:c.2342T>C	ENSP00000347507.3:p.L781P	missense_variant	1	20666	4.83887e-05	0	0	NA	FALSE	VUS
14	23425371	G	C	MYH7:c.2334C>G	ENSP00000347507.3:p.D778E	missense_variant	1	20666	4.83887e-05	0	0	NA	FALSE	LP
14	23425382	C	T	MYH7:c.2323G>A	ENSP00000347507.3:p.E775K	missense_variant	1	20666	4.83887e-05	0	0	NA	FALSE	VUS
14	23425403	C	T	MYH7:c.2302G>A	ENSP00000347507.3:p.G768R	missense_variant	11	20666	0.000532275	0	0	NA	FALSE	LP
14	23425407	C	G	MYH7:c.2298G>C	ENSP00000347507.3:p.K766N	missense_variant	1	20666	4.83887e-05	0	0	NA	FALSE	VUS
14	23425409	T	G	MYH7:c.2296A>C	ENSP00000347507.3:p.K766Q	missense_variant	4	20666	0.000193555	0	0	NA	FALSE	VUS
14	23425418	C	T	MYH7:c.2287G>A	ENSP00000347507.3:p.V763M	missense_variant,splice_region_variant	3	20666	0.000145166	0	0	NA	FALSE	VUS
14	23425696	T	C	MYH7:c.2285A>G	ENSP00000347507.3:p.K762R	missense_variant,splice_region_variant	1	20666	4.83887e-05	0	0	NA	FALSE	VUS
14	23425708	A	C	MYH7:c.2273T>G	ENSP00000347507.3:p.F758C	missense_variant	1	20666	4.83887e-05	0	0	NA	FALSE	VUS
14	23425735	A	T	MYH7:c.2246T>A	ENSP00000347507.3:p.L749Q	missense_variant	1	20666	4.83887e-05	0	0	NA	FALSE	VUS
14	23425738	G	A	MYH7:c.2243C>T	ENSP00000347507.3:p.S748F	missense_variant	1	20666	4.83887e-05	0	0	NA	FALSE	VUS
14	23425739	A	T	MYH7:c.2242T>A	ENSP00000347507.3:p.S748T	missense_variant	1	20666	4.83887e-05	0	0	NA	FALSE	VUS
14	23425760	C	A	MYH7:c.2221G>T	ENSP00000347507.3:p.G741W	missense_variant	15	20666	0.00072583	0	0	NA	FALSE	P
14	23425760	C	G	MYH7:c.2221G>C	ENSP00000347507.3:p.G741R	missense_variant	7	20666	0.000338721	0	0	NA	FALSE	P
14	23425760	C	T	MYH7:c.2221G>A	ENSP00000347507.3:p.G741R	missense_variant	4	20666	0.000193555	0	0	NA	FALSE	LP
14	23425761	C	A	MYH7:c.2220G>T	ENSP00000347507.3:p.K740N	missense_variant	2	20666	9.67773e-05	0	334950	0	FALSE	VUS
14	23425764	C	A	MYH7:c.2217G>T	ENSP00000347507.3:p.R739S	missense_variant	1	20666	4.83887e-05	0	0	NA	FALSE	VUS
14	23425767	G	C	MYH7:c.2214C>G	ENSP00000347507.3:p.S738R	missense_variant	1	20666	4.83887e-05	0	0	NA	FALSE	VUS
14	23425769	T	A	MYH7:c.2212A>T	ENSP00000347507.3:p.S738C	missense_variant	1	20666	4.83887e-05	0	0	NA	FALSE	VUS
14	23425774	A	G	MYH7:c.2207T>C	ENSP00000347507.3:p.I736T	missense_variant	13	20666	0.000629053	0	0	NA	FALSE	P
14	23425775	T	C	MYH7:c.2206A>G	ENSP00000347507.3:p.I736V	missense_variant	2	20666	9.67773e-05	3	586116	5.11844e-06	TRUE	VUS
14	23425783	C	T	MYH7:c.2198G>A	ENSP00000347507.3:p.G733E	missense_variant	2	20666	9.67773e-05	0	0	NA	FALSE	VUS
14	23425789	G	T	MYH7:c.2192C>A	ENSP00000347507.3:p.P731H	missense_variant	1	20666	4.83887e-05	0	0	NA	FALSE	VUS
14	23425790	G	C	MYH7:c.2191C>G	ENSP00000347507.3:p.P731A	missense_variant	1	20666	4.83887e-05	0	0	NA	FALSE	VUS
14	23425798	G	A	MYH7:c.2183C>T	ENSP00000347507.3:p.A728V	missense_variant	2	20666	9.67773e-05	94	586136	0.000160372	TRUE	VUS
14	23425803	G	T	MYH7:c.2178C>A	ENSP00000347507.3:p.N726K	missense_variant	1	20666	4.83887e-05	0	0	NA	FALSE	VUS
14	23425814	G	A	MYH7:c.2167C>T	ENSP00000347507.3:p.R723C	missense_variant	16	20660	0.000774443	5	586164	8.53004e-06	TRUE	P
14	23425814	G	C	MYH7:c.2167C>G	ENSP00000347507.3:p.R723G	missense_variant	7	20666	0.000338721	0	0	NA	FALSE	P
14	23425970	C	T	MYH7:c.2156G>A	ENSP00000347507.3:p.R719Q	missense_variant	16	20664	0.000774293	0	0	NA	FALSE	P
14	23425971	G	A	MYH7:c.2155C>T	ENSP00000347507.3:p.R719W	missense_variant	12	20666	0.000580664	0	0	NA	FALSE	P
14	23425977	C	T	MYH7:c.2149G>A	ENSP00000347507.3:p.D717N	missense_variant	1	20666	4.83887e-05	0	0	NA	FALSE	VUS
14	23425980	C	T	MYH7:c.2146G>A	ENSP00000347507.3:p.G716R	missense_variant	12	20666	0.000580664	0	0	NA	FALSE	P
14	23425997	G	A	MYH7:c.2129C>T	ENSP00000347507.3:p.P710L	missense_variant	1	20666	4.83887e-05	0	0	NA	FALSE	VUS
14	23425997	G	T	MYH7:c.2129C>A	ENSP00000347507.3:p.P710H	missense_variant	2	20666	9.67773e-05	0	0	NA	FALSE	LP
14	23426003	C	G	MYH7:c.2123G>C	ENSP00000347507.3:p.G708A	missense_variant	1	20666	4.83887e-05	0	0	NA	FALSE	LP
14	23426021	A	T	MYH7:c.2105T>A	ENSP00000347507.3:p.I702N	missense_variant	1	20666	4.83887e-05	0	0	NA	FALSE	LP
14	23426022	T	C	MYH7:c.2104A>G	ENSP00000347507.3:p.I702V	missense_variant	1	20666	4.83887e-05	0	0	NA	FALSE	VUS
14	23426025	C	T	MYH7:c.2101G>A	ENSP00000347507.3:p.G701S	missense_variant	1	20666	4.83887e-05	0	0	NA	FALSE	VUS
14	23426034	C	T	MYH7:c.2092G>A	ENSP00000347507.3:p.V698M	missense_variant	1	20666	4.83887e-05	0	0	NA	FALSE	VUS
14	23426045	C	A	MYH7:c.2081G>T	ENSP00000347507.3:p.R694L	missense_variant	1	20666	4.83887e-05	0	0	NA	FALSE	VUS
14	23426045	C	T	MYH7:c.2081G>A	ENSP00000347507.3:p.R694H	missense_variant	1	20666	4.83887e-05	2	586326	3.41107e-06	FALSE	LP
14	23426046	G	A	MYH7:c.2080C>T	ENSP00000347507.3:p.R694C	missense_variant	2	20666	9.67773e-05	6	586314	1.02334e-05	TRUE	LP
14	23426057	A	G	MYH7:c.2069T>C	ENSP00000347507.3:p.M690T	missense_variant	2	20666	9.67773e-05	0	0	NA	FALSE	VUS
14	23426058	T	C	MYH7:c.2068A>G	ENSP00000347507.3:p.M690V	missense_variant	2	20666	9.67773e-05	0	0	NA	FALSE	VUS
14	23426074	C	T	MYH7:c.2052G>A	ENSP00000347507.3:p.M684I	missense_variant	1	20666	4.83887e-05	1	251126	3.98206e-06	FALSE	VUS
14	23426810	G	A	MYH7:c.2011C>T	ENSP00000347507.3:p.R671C	missense_variant	7	20666	0.000338721	1	334954	2.98548e-06	FALSE	LP
14	23426833	C	T	MYH7:c.1988G>A	ENSP00000347507.3:p.R663H	missense_variant	61	20666	0.00295171	2	251480	7.95292e-06	TRUE	P
14	23426834	G	A	MYH7:c.1987C>T	ENSP00000347507.3:p.R663C	missense_variant	12	20666	0.000580664	0	0	NA	FALSE	P
14	23426834	G	T	MYH7:c.1987C>A	ENSP00000347507.3:p.R663S	missense_variant	2	20666	9.67773e-05	0	0	NA	FALSE	VUS
14	23426852	T	G	MYH7:c.1969A>C	ENSP00000347507.3:p.K657Q	missense_variant	1	20666	4.83887e-05	0	0	NA	FALSE	VUS
14	23427242	T	C	MYH7:c.1954A>G	ENSP00000347507.3:p.R652G	missense_variant,splice_region_variant	2	20666	9.67773e-05	1	251392	3.97785e-06	FALSE	P
14	23427293	T	A	MYH7:c.1903A>T	ENSP00000347507.3:p.K635*	stop_gained	1	20666	4.83887e-05	0	0	NA	FALSE	VUS
14	23427602	T	C	MYH7:c.1871A>G	ENSP00000347507.3:p.Y624C	missense_variant	1	20666	4.83887e-05	0	0	NA	FALSE	VUS
14	23427617	G	A	MYH7:c.1856C>T	ENSP00000347507.3:p.T619I	missense_variant	3	20666	0.000145166	5	251434	1.98859e-05	TRUE	VUS
14	23427657	C	T	MYH7:c.1816G>A	ENSP00000347507.3:p.V606M	missense_variant	27	20666	0.00130649	1	251476	3.97652e-06	FALSE	LP
14	23427668	T	C	MYH7:c.1805A>G	ENSP00000347507.3:p.N602S	missense_variant	1	20666	4.83887e-05	1	251490	3.9763e-06	FALSE	LP
14	23427669	T	A	MYH7:c.1804A>T	ENSP00000347507.3:p.N602Y	missense_variant	1	20666	4.83887e-05	0	0	NA	FALSE	VUS
14	23427714	C	T	MYH7:c.1759G>A	ENSP00000347507.3:p.D587N	missense_variant	2	20666	9.67773e-05	0	0	NA	FALSE	VUS
14	23427716	A	G	MYH7:c.1757T>C	ENSP00000347507.3:p.V586A	missense_variant	3	20666	0.000145166	0	0	NA	FALSE	VUS
14	23427720	T	A	MYH7:c.1753A>T	ENSP00000347507.3:p.I585F	missense_variant	2	20666	9.67773e-05	0	0	NA	FALSE	VUS
14	23427723	C	G	MYH7:c.1750G>C	ENSP00000347507.3:p.G584R	missense_variant	22	20666	0.00106455	1	251490	3.9763e-06	FALSE	P
14	23427723	C	T	MYH7:c.1750G>A	ENSP00000347507.3:p.G584S	missense_variant	2	20666	9.67773e-05	2	334956	5.97093e-06	TRUE	LP
14	23427746	T	C	MYH7:c.1727A>G	ENSP00000347507.3:p.H576R	missense_variant	3	20666	0.000145166	17	586448	2.89881e-05	TRUE	LP
14	23427762	C	T	MYH7:c.1711G>A	ENSP00000347507.3:p.G571R	missense_variant	2	20666	9.67773e-05	1	334956	2.98547e-06	FALSE	VUS
14	23427848	T	C	MYH7:c.1625A>G	ENSP00000347507.3:p.K542R	missense_variant	2	20666	9.67773e-05	0	0	NA	FALSE	VUS
14	23427858	T	C	MYH7:c.1615A>G	ENSP00000347507.3:p.M539V	missense_variant	1	20666	4.83887e-05	0	0	NA	FALSE	VUS
14	23427865	C	A	MYH7:c.1608G>T	ENSP00000347507.3:p.E536D	missense_variant	1	20666	4.83887e-05	0	0	NA	FALSE	VUS
14	23427893	G	A	MYH7:c.1580C>T	ENSP00000347507.3:p.P527L	missense_variant,splice_region_variant	1	20666	4.83887e-05	0	0	NA	FALSE	VUS
14	23427894	G	T	MYH7:c.1579C>A	ENSP00000347507.3:p.P527T	missense_variant,splice_region_variant	1	20666	4.83887e-05	0	0	NA	FALSE	VUS
14	23428516	A	G	MYH7:c.1562T>C	ENSP00000347507.3:p.I521T	missense_variant	1	20666	4.83887e-05	1	334954	2.98548e-06	FALSE	VUS
14	23428529	G	T	MYH7:c.1549C>A	ENSP00000347507.3:p.L517M	missense_variant	1	20666	4.83887e-05	0	0	NA	FALSE	LP
14	23428530	G	C	MYH7:c.1548C>G	ENSP00000347507.3:p.D516E	missense_variant	1	20666	4.83887e-05	0	0	NA	FALSE	VUS
14	23428534	A	G	MYH7:c.1544T>C	ENSP00000347507.3:p.M515T	missense_variant	1	20666	4.83887e-05	0	0	NA	FALSE	VUS
14	23428537	C	T	MYH7:c.1541G>A	ENSP00000347507.3:p.G514D	missense_variant	1	20666	4.83887e-05	0	0	NA	FALSE	VUS
14	23428547	T	G	MYH7:c.1531A>C	ENSP00000347507.3:p.I511L	missense_variant	1	20666	4.83887e-05	0	0	NA	FALSE	LP
14	23428564	C	A	MYH7:c.1514G>T	ENSP00000347507.3:p.G505V	missense_variant	1	20666	4.83887e-05	0	0	NA	FALSE	VUS
14	23428579	T	G	MYH7:c.1499A>C	ENSP00000347507.3:p.E500A	missense_variant	1	20666	4.83887e-05	0	0	NA	FALSE	VUS
14	23428582	T	C	MYH7:c.1496A>G	ENSP00000347507.3:p.E499G	missense_variant	1	20666	4.83887e-05	0	0	NA	FALSE	VUS
14	23428585	T	C	MYH7:c.1493A>G	ENSP00000347507.3:p.Q498R	missense_variant	2	20666	9.67773e-05	0	0	NA	FALSE	VUS
14	23428587	C	A	MYH7:c.1491G>T	ENSP00000347507.3:p.E497D	missense_variant	9	20666	0.000435498	2	251488	7.95267e-06	TRUE	LP
14	23428588	T	C	MYH7:c.1490A>G	ENSP00000347507.3:p.E497G	missense_variant	1	20666	4.83887e-05	0	0	NA	FALSE	VUS
14	23428599	C	T	MYH7:c.1479G>A	ENSP00000347507.3:p.M493I	missense_variant	1	20666	4.83887e-05	0	0	NA	FALSE	VUS
14	23428601	T	A	MYH7:c.1477A>T	ENSP00000347507.3:p.M493L	missense_variant	2	20666	9.67773e-05	0	0	NA	FALSE	VUS
14	23428601	T	C	MYH7:c.1477A>G	ENSP00000347507.3:p.M493V	missense_variant	1	20666	4.83887e-05	0	0	NA	FALSE	LP
14	23428609	T	C	MYH7:c.1469A>G	ENSP00000347507.3:p.N490S	missense_variant	1	20666	4.83887e-05	0	0	NA	FALSE	VUS
14	23428614	G	T	MYH7:c.1464C>A	ENSP00000347507.3:p.F488L	missense_variant	2	20666	9.67773e-05	0	0	NA	FALSE	VUS
14	23428627	T	G	MYH7:c.1451A>C	ENSP00000347507.3:p.K484T	missense_variant	1	20666	4.83887e-05	0	0	NA	FALSE	VUS
14	23428631	C	T	MYH7:c.1447G>A	ENSP00000347507.3:p.E483K	missense_variant	3	20294	0.000147827	7	586416	1.19369e-05	TRUE	LP
14	23428642	T	C	MYH7:c.1436A>G	ENSP00000347507.3:p.N479S	missense_variant	2	20666	9.67773e-05	0	0	NA	FALSE	LP
14	23428645	A	T	MYH7:c.1433T>A	ENSP00000347507.3:p.I478N	missense_variant	2	20666	9.67773e-05	0	0	NA	FALSE	VUS
14	23428652	G	C	MYH7:c.1426C>G	ENSP00000347507.3:p.L476V	missense_variant	1	20666	4.83887e-05	0	0	NA	FALSE	VUS
14	23428666	T	C	MYH7:c.1412A>G	ENSP00000347507.3:p.N471S	missense_variant	1	20156	4.9613e-05	0	0	NA	FALSE	VUS
14	23428957	C	T	MYH7:c.1405G>A	ENSP00000347507.3:p.D469N	missense_variant,splice_region_variant	5	20666	0.000241943	16	586412	2.72846e-05	TRUE	VUS
14	23428978	T	A	MYH7:c.1384A>T	ENSP00000347507.3:p.I462F	missense_variant	1	20666	4.83887e-05	11	586444	1.87571e-05	FALSE	VUS
14	23428992	A	G	MYH7:c.1370T>C	ENSP00000347507.3:p.I457T	missense_variant	7	20666	0.000338721	2	586446	3.41037e-06	TRUE	LP
14	23429004	C	T	MYH7:c.1358G>A	ENSP00000347507.3:p.R453H	missense_variant	5	20666	0.000241943	0	0	NA	FALSE	P
14	23429005	G	A	MYH7:c.1357C>T	ENSP00000347507.3:p.R453C	missense_variant	25	20666	0.00120972	0	0	NA	FALSE	P
14	23429005	G	T	MYH7:c.1357C>A	ENSP00000347507.3:p.R453S	missense_variant	1	20666	4.83887e-05	0	0	NA	FALSE	P
14	23429010	T	G	MYH7:c.1352A>C	ENSP00000347507.3:p.Q451P	missense_variant	1	20666	4.83887e-05	0	0	NA	FALSE	VUS
14	23429012	C	G	MYH7:c.1350G>C	ENSP00000347507.3:p.K450N	missense_variant	2	20666	9.67773e-05	0	0	NA	FALSE	VUS
14	23429016	G	A	MYH7:c.1346C>T	ENSP00000347507.3:p.T449I	missense_variant	1	20666	4.83887e-05	0	0	NA	FALSE	VUS
14	23429017	T	A	MYH7:c.1345A>T	ENSP00000347507.3:p.T449S	missense_variant	1	20666	4.83887e-05	0	0	NA	FALSE	VUS
14	23429038	G	A	MYH7:c.1324C>T	ENSP00000347507.3:p.R442C	missense_variant	3	20666	0.000145166	8	586448	1.36414e-05	TRUE	LP
14	23429043	A	G	MYH7:c.1319T>C	ENSP00000347507.3:p.V440A	missense_variant	1	20666	4.83887e-05	1	251496	3.97621e-06	FALSE	VUS
14	23429044	C	T	MYH7:c.1318G>A	ENSP00000347507.3:p.V440M	missense_variant	4	20666	0.000193555	0	0	NA	FALSE	LP
14	23429047	T	A	MYH7:c.1315A>T	ENSP00000347507.3:p.M439L	missense_variant	1	20666	4.83887e-05	8	586450	1.36414e-05	FALSE	VUS
14	23429079	G	A	MYH7:c.1283C>T	ENSP00000347507.3:p.A428V	missense_variant	2	20666	9.67773e-05	0	0	NA	FALSE	VUS
14	23429083	G	T	MYH7:c.1279C>A	ENSP00000347507.3:p.L427M	missense_variant	3	20666	0.000145166	0	0	NA	FALSE	VUS
14	23429094	G	A	MYH7:c.1268C>T	ENSP00000347507.3:p.A423V	missense_variant	2	20666	9.67773e-05	0	0	NA	FALSE	VUS
14	23429255	C	T	MYH7:c.1231G>A	ENSP00000347507.3:p.V411I	missense_variant	3	20666	0.000145166	5	586434	8.52611e-06	TRUE	VUS
14	23429258	A	C	MYH7:c.1228T>G	ENSP00000347507.3:p.Y410D	missense_variant	1	20666	4.83887e-05	0	0	NA	FALSE	VUS
14	23429266	C	A	MYH7:c.1220G>T	ENSP00000347507.3:p.G407V	missense_variant	1	20666	4.83887e-05	0	0	NA	FALSE	LP
14	23429270	C	T	MYH7:c.1216G>A	ENSP00000347507.3:p.V406M	missense_variant	1	20666	4.83887e-05	0	0	NA	FALSE	VUS
14	23429278	C	A	MYH7:c.1208G>T	ENSP00000347507.3:p.R403L	missense_variant	1	20666	4.83887e-05	0	0	NA	FALSE	P
14	23429278	C	T	MYH7:c.1208G>A	ENSP00000347507.3:p.R403Q	missense_variant	22	20666	0.00106455	0	0	NA	FALSE	P
14	23429279	G	A	MYH7:c.1207C>T	ENSP00000347507.3:p.R403W	missense_variant	12	20666	0.000580664	1	334956	2.98547e-06	FALSE	P
14	23429279	G	C	MYH7:c.1207C>G	ENSP00000347507.3:p.R403G	missense_variant	1	20666	4.83887e-05	0	0	NA	FALSE	LP
14	23429304	G	T	MYH7:c.1182C>A	ENSP00000347507.3:p.D394E	missense_variant	3	20666	0.000145166	0	0	NA	FALSE	LP
14	23429320	C	T	MYH7:c.1166G>A	ENSP00000347507.3:p.G389E	missense_variant	1	20666	4.83887e-05	0	0	NA	FALSE	VUS
14	23429329	T	C	MYH7:c.1157A>G	ENSP00000347507.3:p.Y386C	missense_variant	1	20666	4.83887e-05	0	0	NA	FALSE	LP
14	23429338	T	C	MYH7:c.1148A>G	ENSP00000347507.3:p.K383R	missense_variant	1	20666	4.83887e-05	0	0	NA	FALSE	VUS
14	23429344	G	T	MYH7:c.1142C>A	ENSP00000347507.3:p.A381D	missense_variant	5	20666	0.000241943	9	334918	2.68722e-05	TRUE	VUS
14	23429778	C	T	MYH7:c.1135G>A	ENSP00000347507.3:p.E379K	missense_variant	2	20666	9.67773e-05	0	0	NA	FALSE	VUS
14	23429781	T	G	MYH7:c.1132A>C	ENSP00000347507.3:p.T378P	missense_variant	1	20666	4.83887e-05	0	0	NA	FALSE	VUS
14	23429792	T	A	MYH7:c.1121A>T	ENSP00000347507.3:p.E374V	missense_variant	1	20666	4.83887e-05	0	0	NA	FALSE	VUS
14	23429838	A	C	MYH7:c.1075T>G	ENSP00000347507.3:p.F359V	missense_variant	1	20666	4.83887e-05	1	334956	2.98547e-06	FALSE	VUS
14	23429849	G	A	MYH7:c.1064C>T	ENSP00000347507.3:p.A355V	missense_variant	2	20666	9.67773e-05	0	0	NA	FALSE	VUS
14	23429850	C	A	MYH7:c.1063G>T	ENSP00000347507.3:p.A355S	missense_variant	3	20666	0.000145166	0	0	NA	FALSE	VUS
14	23429850	C	T	MYH7:c.1063G>A	ENSP00000347507.3:p.A355T	missense_variant	18	20666	0.000870996	3	334956	8.9564e-06	TRUE	LP
14	23429853	C	T	MYH7:c.1060G>A	ENSP00000347507.3:p.G354S	missense_variant	2	20666	9.67773e-05	2	586412	3.41057e-06	TRUE	VUS
14	23429862	T	C	MYH7:c.1051A>G	ENSP00000347507.3:p.K351E	missense_variant	3	20666	0.000145166	0	0	NA	FALSE	LP
14	23429868	T	C	MYH7:c.1045A>G	ENSP00000347507.3:p.M349V	missense_variant	2	20666	9.67773e-05	29	586438	4.94511e-05	TRUE	VUS
14	23429900	A	G	MYH7:c.1013T>C	ENSP00000347507.3:p.V338A	missense_variant	1	20666	4.83887e-05	0	0	NA	FALSE	VUS
14	23429900	A	T	MYH7:c.1013T>A	ENSP00000347507.3:p.V338E	missense_variant	1	20666	4.83887e-05	0	0	NA	FALSE	VUS
14	23429901	C	T	MYH7:c.1012G>A	ENSP00000347507.3:p.V338M	missense_variant	4	20666	0.000193555	0	0	NA	FALSE	LP
14	23429910	C	A	MYH7:c.1003G>T	ENSP00000347507.3:p.A335S	missense_variant	2	20666	9.67773e-05	0	0	NA	FALSE	VUS
14	23429910	C	T	MYH7:c.1003G>A	ENSP00000347507.3:p.A335T	missense_variant	1	20666	4.83887e-05	0	0	NA	FALSE	VUS
14	23430574	G	A	MYH7:c.985C>T	ENSP00000347507.3:p.L329F	missense_variant	2	20666	9.67773e-05	0	0	NA	FALSE	VUS
14	23430576	T	C	MYH7:c.983A>G	ENSP00000347507.3:p.E328G	missense_variant	1	20666	4.83887e-05	0	0	NA	FALSE	VUS
14	23430583	C	G	MYH7:c.976G>C	ENSP00000347507.3:p.A326P	missense_variant	6	20666	0.000290332	73	586134	0.000124545	TRUE	VUS
14	23430591	A	G	MYH7:c.968T>C	ENSP00000347507.3:p.I323T	missense_variant	2	20666	9.67773e-05	19	586242	3.24098e-05	TRUE	VUS
14	23430591	A	T	MYH7:c.968T>A	ENSP00000347507.3:p.I323N	missense_variant	1	20666	4.83887e-05	0	0	NA	FALSE	VUS
14	23430595	A	T	MYH7:c.964T>A	ENSP00000347507.3:p.S322T	missense_variant	1	20666	4.83887e-05	2	334942	5.97118e-06	FALSE	VUS
14	23430601	C	T	MYH7:c.958G>A	ENSP00000347507.3:p.V320M	missense_variant	6	20666	0.000290332	4	586294	6.82252e-06	TRUE	LP
14	23430634	C	T	MYH7:c.925G>A	ENSP00000347507.3:p.D309N	missense_variant	6	20666	0.000290332	5	586348	8.52736e-06	TRUE	VUS
14	23430639	G	A	MYH7:c.920C>T	ENSP00000347507.3:p.P307L	missense_variant	1	20666	4.83887e-05	0	0	NA	FALSE	VUS
14	23430639	G	T	MYH7:c.920C>A	ENSP00000347507.3:p.P307H	missense_variant	1	20666	4.83887e-05	0	0	NA	FALSE	VUS
14	23430655	G	T	MYH7:c.904C>A	ENSP00000347507.3:p.L302M	missense_variant	1	20666	4.83887e-05	0	0	NA	FALSE	VUS
14	23430657	A	C	MYH7:c.902T>G	ENSP00000347507.3:p.L301R	missense_variant	1	20666	4.83887e-05	0	0	NA	FALSE	VUS
14	23430924	G	A	MYH7:c.872C>T	ENSP00000347507.3:p.S291F	missense_variant	2	20666	9.67773e-05	0	0	NA	FALSE	VUS
14	23430948	T	C	MYH7:c.848A>G	ENSP00000347507.3:p.Y283C	missense_variant	1	20666	4.83887e-05	0	0	NA	FALSE	VUS
14	23430966	A	G	MYH7:c.830T>C	ENSP00000347507.3:p.L277P	missense_variant	1	20666	4.83887e-05	0	0	NA	FALSE	VUS
14	23430981	C	G	MYH7:c.815G>C	ENSP00000347507.3:p.R272T	missense_variant	1	20666	4.83887e-05	0	0	NA	FALSE	VUS
14	23430987	T	C	MYH7:c.809A>G	ENSP00000347507.3:p.K270R	missense_variant	1	20666	4.83887e-05	0	0	NA	FALSE	VUS
14	23430997	G	C	MYH7:c.799C>G	ENSP00000347507.3:p.L267V	missense_variant,splice_region_variant	2	20666	9.67773e-05	0	0	NA	FALSE	VUS
14	23431420	G	C	MYH7:c.794C>G	ENSP00000347507.3:p.T265S	missense_variant,splice_region_variant	1	20666	4.83887e-05	0	0	NA	FALSE	VUS
14	23431421	T	A	MYH7:c.793A>T	ENSP00000347507.3:p.T265S	missense_variant	1	20666	4.83887e-05	0	0	NA	FALSE	VUS
14	23431425	T	C	MYH7:c.789A>G	ENSP00000347507.3:p.I263M	missense_variant	1	20666	4.83887e-05	0	0	NA	FALSE	VUS
14	23431426	A	G	MYH7:c.788T>C	ENSP00000347507.3:p.I263T	missense_variant	5	20666	0.000241943	2	586412	3.41057e-06	TRUE	P
14	23431447	C	T	MYH7:c.767G>A	ENSP00000347507.3:p.G256E	missense_variant	3	20666	0.000145166	0	0	NA	FALSE	LP
14	23431466	T	C	MYH7:c.748A>G	ENSP00000347507.3:p.I250V	missense_variant	1	20666	4.83887e-05	0	0	NA	FALSE	VUS
14	23431468	C	T	MYH7:c.746G>A	ENSP00000347507.3:p.R249Q	missense_variant	6	20666	0.000290332	0	0	NA	FALSE	LP
14	23431471	A	G	MYH7:c.743T>C	ENSP00000347507.3:p.I248T	missense_variant	1	20666	4.83887e-05	0	0	NA	FALSE	VUS
14	23431475	A	G	MYH7:c.739T>C	ENSP00000347507.3:p.F247L	missense_variant	1	20666	4.83887e-05	0	0	NA	FALSE	VUS
14	23431477	T	A	MYH7:c.737A>T	ENSP00000347507.3:p.K246I	missense_variant	1	20666	4.83887e-05	0	0	NA	FALSE	VUS
14	23431480	C	T	MYH7:c.734G>A	ENSP00000347507.3:p.G245E	missense_variant,splice_region_variant	1	20666	4.83887e-05	0	0	NA	FALSE	VUS
14	23431585	G	C	MYH7:c.732C>G	ENSP00000347507.3:p.F244L	missense_variant,splice_region_variant	1	20666	4.83887e-05	0	0	NA	FALSE	VUS
14	23431586	A	C	MYH7:c.731T>G	ENSP00000347507.3:p.F244C	missense_variant,splice_region_variant	1	20666	4.83887e-05	0	0	NA	FALSE	VUS
14	23431589	C	T	MYH7:c.728G>A	ENSP00000347507.3:p.R243H	missense_variant	1	20666	4.83887e-05	2	251492	7.95254e-06	FALSE	VUS
14	23431590	G	A	MYH7:c.727C>T	ENSP00000347507.3:p.R243C	missense_variant	2	20666	9.67773e-05	0	0	NA	FALSE	LP
14	23431602	C	T	MYH7:c.715G>A	ENSP00000347507.3:p.D239N	missense_variant	7	20666	0.000338721	2	586452	3.41034e-06	TRUE	LP
14	23431607	C	T	MYH7:c.710G>A	ENSP00000347507.3:p.R237Q	missense_variant	1	20666	4.83887e-05	0	0	NA	FALSE	VUS
14	23431610	A	G	MYH7:c.707T>C	ENSP00000347507.3:p.V236A	missense_variant	1	20666	4.83887e-05	2	334956	5.97093e-06	FALSE	VUS
14	23431613	G	C	MYH7:c.704C>G	ENSP00000347507.3:p.T235S	missense_variant	1	20666	4.83887e-05	0	0	NA	FALSE	VUS
14	23431623	T	G	MYH7:c.694A>C	ENSP00000347507.3:p.N232H	missense_variant	1	20666	4.83887e-05	0	0	NA	FALSE	VUS
14	23431640	G	A	MYH7:c.677C>T	ENSP00000347507.3:p.A226V	missense_variant	1	20666	4.83887e-05	0	0	NA	FALSE	LP
14	23431641	C	T	MYH7:c.676G>A	ENSP00000347507.3:p.A226T	missense_variant	1	20666	4.83887e-05	0	0	NA	FALSE	LP
14	23431652	T	C	MYH7:c.665A>G	ENSP00000347507.3:p.Q222R	missense_variant	3	20666	0.000145166	0	0	NA	FALSE	VUS
14	23431671	G	C	MYH7:c.646C>G	ENSP00000347507.3:p.L216V	missense_variant	2	20666	9.67773e-05	0	0	NA	FALSE	VUS
14	23431676	C	T	MYH7:c.641G>A	ENSP00000347507.3:p.G214D	missense_variant,splice_region_variant	2	20666	9.67773e-05	0	0	NA	FALSE	VUS
14	23431768	G	A	MYH7:c.632C>T	ENSP00000347507.3:p.P211L	missense_variant	2	20666	9.67773e-05	6	586446	1.02311e-05	TRUE	VUS
14	23431781	T	G	MYH7:c.619A>C	ENSP00000347507.3:p.K207Q	missense_variant	5	20666	0.000241943	5	334956	1.49273e-05	TRUE	LP
14	23431789	C	A	MYH7:c.611G>T	ENSP00000347507.3:p.R204L	missense_variant	4	20666	0.000193555	0	0	NA	FALSE	LP
14	23431789	C	T	MYH7:c.611G>A	ENSP00000347507.3:p.R204H	missense_variant	5	20666	0.000241943	11	586442	1.87572e-05	TRUE	LP
14	23431790	G	A	MYH7:c.610C>T	ENSP00000347507.3:p.R204C	missense_variant	1	20666	4.83887e-05	5	586452	8.52585e-06	FALSE	VUS
14	23431804	G	A	MYH7:c.596C>T	ENSP00000347507.3:p.A199V	missense_variant	2	20666	9.67773e-05	0	0	NA	FALSE	LP
14	23431805	C	T	MYH7:c.595G>A	ENSP00000347507.3:p.A199T	missense_variant	1	20666	4.83887e-05	0	0	NA	FALSE	VUS
14	23431822	T	C	MYH7:c.578A>G	ENSP00000347507.3:p.Q193R	missense_variant	2	20666	9.67773e-05	0	0	NA	FALSE	VUS
14	23431839	G	C	MYH7:c.561C>G	ENSP00000347507.3:p.N187K	missense_variant	1	20666	4.83887e-05	0	0	NA	FALSE	VUS
14	23432480	T	C	MYH7:c.529A>G	ENSP00000347507.3:p.T177A	missense_variant,splice_region_variant	1	20666	4.83887e-05	0	0	NA	FALSE	VUS
14	23432501	C	T	MYH7:c.508G>A	ENSP00000347507.3:p.E170K	missense_variant	6	20666	0.000290332	0	0	NA	FALSE	VUS
14	23432502	T	A	MYH7:c.507A>T	ENSP00000347507.3:p.R169S	missense_variant	1	20666	4.83887e-05	0	0	NA	FALSE	VUS
14	23432503	C	G	MYH7:c.506G>C	ENSP00000347507.3:p.R169T	missense_variant	1	20666	4.83887e-05	0	0	NA	FALSE	VUS
14	23432503	C	T	MYH7:c.506G>A	ENSP00000347507.3:p.R169K	missense_variant	1	20666	4.83887e-05	0	0	NA	FALSE	VUS
14	23432504	T	C	MYH7:c.505A>G	ENSP00000347507.3:p.R169G	missense_variant,splice_region_variant	1	20666	4.83887e-05	0	0	NA	FALSE	LP
14	23432641	G	A	MYH7:c.500C>T	ENSP00000347507.3:p.T167I	missense_variant,splice_region_variant	1	20666	4.83887e-05	0	0	NA	FALSE	VUS
14	23432644	A	G	MYH7:c.497T>C	ENSP00000347507.3:p.L166P	missense_variant	1	20666	4.83887e-05	0	0	NA	FALSE	VUS
14	23432703	C	A	MYH7:c.438G>T	ENSP00000347507.3:p.K146N	missense_variant	1	20666	4.83887e-05	0	0	NA	FALSE	LP
14	23432713	C	T	MYH7:c.428G>A	ENSP00000347507.3:p.R143Q	missense_variant	11	20666	0.000532275	1	251476	3.97652e-06	FALSE	LP
14	23432714	G	A	MYH7:c.427C>T	ENSP00000347507.3:p.R143W	missense_variant	6	20666	0.000290332	12	586436	2.04626e-05	TRUE	LP
14	23432791	T	A	MYH7:c.350A>T	ENSP00000347507.3:p.Y117F	missense_variant	1	20666	4.83887e-05	16	586202	2.72943e-05	FALSE	VUS
14	23433084	G	T	MYH7:c.345C>A	ENSP00000347507.3:p.Y115*	stop_gained,splice_region_variant	2	20666	9.67773e-05	0	0	NA	FALSE	VUS
14	23433086	A	G	MYH7:c.343T>C	ENSP00000347507.3:p.Y115H	missense_variant,splice_region_variant	6	20666	0.000290332	4	586244	6.8231e-06	TRUE	VUS
14	23433131	C	T	MYH7:c.298G>A	ENSP00000347507.3:p.A100T	missense_variant	1	20666	4.83887e-05	16	586432	2.72836e-05	FALSE	VUS
14	23433136	T	A	MYH7:c.293A>T	ENSP00000347507.3:p.E98V	missense_variant	1	20666	4.83887e-05	0	0	NA	FALSE	VUS
14	23433218	C	T	MYH7:c.211G>A	ENSP00000347507.3:p.V71M	missense_variant	1	20666	4.83887e-05	30	586284	5.11697e-05	FALSE	VUS
14	23433566	C	G	MYH7:c.167G>C	ENSP00000347507.3:p.G56A	missense_variant	1	20666	4.83887e-05	1	334956	2.98547e-06	FALSE	VUS
14	23433572	C	T	MYH7:c.161G>A	ENSP00000347507.3:p.R54Q	missense_variant	1	20666	4.83887e-05	7	586394	1.19374e-05	FALSE	VUS
14	23433596	A	C	MYH7:c.137T>G	ENSP00000347507.3:p.F46C	missense_variant	1	20666	4.83887e-05	0	0	NA	FALSE	VUS
14	23433598	C	A	MYH7:c.135G>T	ENSP00000347507.3:p.E45D	missense_variant	1	20666	4.83887e-05	0	0	NA	FALSE	VUS
14	23433618	C	T	MYH7:c.115G>A	ENSP00000347507.3:p.V39M	missense_variant	1	20666	4.83887e-05	30	586412	5.11586e-05	FALSE	VUS
14	23433653	T	C	MYH7:c.80A>G	ENSP00000347507.3:p.Q27R	missense_variant	1	20666	4.83887e-05	2	334956	5.97093e-06	FALSE	VUS
14	23433684	G	A	MYH7:c.49C>T	ENSP00000347507.3:p.R17C	missense_variant	2	20666	9.67773e-05	9	586300	1.53505e-05	TRUE	VUS
14	23433705	C	G	MYH7:c.28G>C	ENSP00000347507.3:p.G10R	missense_variant	2	20666	9.67773e-05	17	251226	6.76682e-05	TRUE	LB
14	23433722	G	A	MYH7:c.11C>T	ENSP00000347507.3:p.S4L	missense_variant	1	20666	4.83887e-05	15	585932	2.56002e-05	FALSE	VUS
15	34790447	C	T	ACTC1:c.1099G>A	ENSP00000290378.4:p.A367T	missense_variant	1	15552	6.43004e-05	0	334956	0	FALSE	VUS
15	34790477	T	C	ACTC1:c.1069A>G	ENSP00000290378.4:p.M357V	missense_variant	1	15552	6.43004e-05	0	0	NA	FALSE	VUS
15	34791215	C	A	ACTC1:c.889G>T	ENSP00000290378.4:p.A297S	missense_variant	1	15552	6.43004e-05	0	0	NA	FALSE	LP
15	34791254	T	A	ACTC1:c.850A>T	ENSP00000290378.4:p.I284F	missense_variant	4	15552	0.000257202	1	334956	2.98547e-06	FALSE	VUS
15	34792101	G	A	ACTC1:c.797C>T	ENSP00000290378.4:p.P266L	missense_variant	1	15552	6.43004e-05	0	0	NA	FALSE	VUS
15	34792105	G	C	ACTC1:c.793C>G	ENSP00000290378.4:p.Q265E	missense_variant	3	15552	0.000192901	0	0	NA	FALSE	LP
15	34792111	G	C	ACTC1:c.787C>G	ENSP00000290378.4:p.L263V	missense_variant	1	15552	6.43004e-05	0	0	NA	FALSE	VUS
15	34792146	G	C	ACTC1:c.752C>G	ENSP00000290378.4:p.T251S	missense_variant	1	15552	6.43004e-05	0	0	NA	FALSE	VUS
15	34793398	C	T	ACTC1:c.301G>A	ENSP00000290378.4:p.E101K	missense_variant	6	15552	0.000385802	1	251492	3.97627e-06	FALSE	LP
15	34793431	G	A	ACTC1:c.268C>T	ENSP00000290378.4:p.H90Y	missense_variant	3	15552	0.000192901	2	251492	7.95254e-06	TRUE	VUS
15	34793470	T	C	ACTC1:c.229A>G	ENSP00000290378.4:p.I77V	missense_variant	1	15552	6.43004e-05	2	251480	7.95292e-06	FALSE	VUS
15	34794685	G	A	ACTC1:c.124C>T	ENSP00000290378.4:p.H42Y	missense_variant	1	15552	6.43004e-05	0	0	NA	FALSE	VUS
15	34794699	A	G	ACTC1:c.110T>C	ENSP00000290378.4:p.V37A	missense_variant	1	15552	6.43004e-05	1	245778	4.06871e-06	FALSE	VUS
15	34794726	G	A	ACTC1:c.83C>T	ENSP00000290378.4:p.A28V	missense_variant	1	15552	6.43004e-05	0	0	NA	FALSE	VUS
15	34794733	C	T	ACTC1:c.76G>A	ENSP00000290378.4:p.D26N	missense_variant	3	15552	0.000192901	1	334956	2.98547e-06	FALSE	LP
15	34794781	G	T	ACTC1:c.28C>A	ENSP00000290378.4:p.L10M	missense_variant	2	15552	0.000128601	25	585638	4.26885e-05	TRUE	VUS
15	34794787	T	C	ACTC1:c.22A>G	ENSP00000290378.4:p.T8A	missense_variant	1	15552	6.43004e-05	0	0	NA	FALSE	VUS
15	63042855	A	G	TPM1:c.26A>G	ENSP00000385107.4:p.Q9R	missense_variant	1	16076	6.22045e-05	1	334952	2.9855e-06	FALSE	VUS
15	63042875	G	C	TPM1:c.46G>C	ENSP00000385107.4:p.E16Q	missense_variant	1	16076	6.22045e-05	0	0	NA	FALSE	LP
15	63042887	G	A	TPM1:c.58G>A	ENSP00000385107.4:p.D20N	missense_variant	1	16076	6.22045e-05	0	0	NA	FALSE	VUS
15	63042891	G	T	TPM1:c.62G>T	ENSP00000385107.4:p.R21L	missense_variant	6	16058	0.000373646	5	246812	2.02583e-05	TRUE	VUS
15	63042893	G	A	TPM1:c.64G>A	ENSP00000385107.4:p.A22T	missense_variant	5	16076	0.000311023	2	246308	8.11991e-06	TRUE	VUS
15	63042911	G	A	TPM1:c.82G>A	ENSP00000385107.4:p.D28N	missense_variant	1	16076	6.22045e-05	2	238332	8.39166e-06	FALSE	VUS
15	63042911	G	C	TPM1:c.82G>C	ENSP00000385107.4:p.D28H	missense_variant	5	16074	0.000311061	0	0	NA	FALSE	VUS
15	63044035	T	G	TPM1:c.123T>G	ENSP00000385107.4:p.D41E	missense_variant	1	16076	6.22045e-05	0	0	NA	FALSE	VUS
15	63044099	G	A	TPM1:c.187G>A	ENSP00000385107.4:p.A63T	missense_variant	1	16076	6.22045e-05	0	334956	0	FALSE	VUS
15	63044119	G	T	TPM1:c.207G>T	ENSP00000385107.4:p.E69D	missense_variant	1	16076	6.22045e-05	0	0	NA	FALSE	VUS
15	63056996	C	G	TPM1:c.252C>G	ENSP00000385107.4:p.D84E	missense_variant	1	16076	6.22045e-05	3	586330	5.11657e-06	FALSE	VUS
15	63057046	G	C	TPM1:c.302G>C	ENSP00000385107.4:p.R101P	missense_variant	1	16076	6.22045e-05	0	0	NA	FALSE	VUS
15	63057049	C	A	TPM1:c.305C>A	ENSP00000385107.4:p.A102D	missense_variant	1	16076	6.22045e-05	0	0	NA	FALSE	VUS
15	63057087	G	A	TPM1:c.343G>A	ENSP00000385107.4:p.E115K	missense_variant	1	16076	6.22045e-05	0	0	NA	FALSE	VUS
15	63057099	G	A	TPM1:c.355G>A	ENSP00000385107.4:p.A119T	missense_variant	1	16076	6.22045e-05	7	251418	2.78421e-05	FALSE	VUS
15	63059567	A	C	TPM1:c.379A>C	ENSP00000385107.4:p.M127L	missense_variant	1	16076	6.22045e-05	0	0	NA	FALSE	VUS
15	63059645	C	G	TPM1:c.457C>G	ENSP00000385107.4:p.H153D	missense_variant	1	16076	6.22045e-05	0	0	NA	FALSE	VUS
15	63059649	T	C	TPM1:c.461T>C	ENSP00000385107.4:p.I154T	missense_variant	1	16076	6.22045e-05	0	0	NA	FALSE	VUS
15	63059663	G	A	TPM1:c.475G>A	ENSP00000385107.4:p.D159N	missense_variant	1	16076	6.22045e-05	0	0	NA	FALSE	LP
15	63059669	A	G	TPM1:c.481A>G	ENSP00000385107.4:p.K161E	missense_variant	1	16076	6.22045e-05	0	0	NA	FALSE	VUS
15	63060890	A	C	TPM1:c.514A>C	ENSP00000385107.4:p.I172L	missense_variant	1	16076	6.22045e-05	1	251432	3.97722e-06	FALSE	VUS
15	63060892	T	G	TPM1:c.516T>G	ENSP00000385107.4:p.I172M	missense_variant	1	16076	6.22045e-05	0	0	NA	FALSE	VUS
15	63060899	G	A	TPM1:c.523G>A	ENSP00000385107.4:p.D175N	missense_variant	8	16076	0.000497636	6	586356	1.02327e-05	TRUE	P
15	63060924	C	T	TPM1:c.548C>T	ENSP00000385107.4:p.A183V	missense_variant	3	16076	0.000186614	15	586270	2.55855e-05	TRUE	VUS
15	63060935	G	C	TPM1:c.559G>C	ENSP00000385107.4:p.E187Q	missense_variant	1	16076	6.22045e-05	0	0	NA	FALSE	VUS
15	63061723	G	A	TPM1:c.574G>A	ENSP00000385107.4:p.E192K	missense_variant	18	16076	0.00111968	1	334954	2.98548e-06	FALSE	LP
15	63061784	A	T	TPM1:c.635A>T	ENSP00000385107.4:p.E212V	missense_variant	1	16076	6.22045e-05	1	251306	3.97921e-06	FALSE	VUS
15	63062219	C	T	TPM1:c.644C>T	ENSP00000385107.4:p.S215L	missense_variant	5	16076	0.000311023	1	251270	3.97978e-06	FALSE	LP
15	63062230	G	A	TPM1:c.655G>A	ENSP00000385107.4:p.D219N	missense_variant	1	16076	6.22045e-05	0	0	NA	FALSE	VUS
15	63062237	A	G	TPM1:c.662A>G	ENSP00000385107.4:p.Y221C	missense_variant	1	16076	6.22045e-05	1	334954	2.98548e-06	FALSE	VUS
15	63062251	A	C	TPM1:c.676A>C	ENSP00000385107.4:p.K226Q	missense_variant	1	16076	6.22045e-05	0	0	NA	FALSE	VUS
15	63062252	A	G	TPM1:c.677A>G	ENSP00000385107.4:p.K226R	missense_variant	1	16076	6.22045e-05	0	0	NA	FALSE	VUS
15	63062274	G	C	TPM1:c.699G>C	ENSP00000385107.4:p.K233N	missense_variant	1	16076	6.22045e-05	0	0	NA	FALSE	VUS
15	63062588	G	A	TPM1:c.715G>A	ENSP00000385107.4:p.A239T	missense_variant	1	16076	6.22045e-05	0	0	NA	FALSE	VUS
15	63062619	T	G	TPM1:c.746T>G	ENSP00000385107.4:p.L249W	missense_variant	2	16076	0.000124409	0	334956	0	FALSE	VUS
15	63062628	G	A	TPM1:c.755G>A	ENSP00000385107.4:p.S252N	missense_variant	1	16076	6.22045e-05	0	0	NA	FALSE	VUS
15	63062634	A	G	TPM1:c.761A>G	ENSP00000385107.4:p.D254G	missense_variant	1	16076	6.22045e-05	0	0	NA	FALSE	VUS
15	63062635	T	G	TPM1:c.762T>G	ENSP00000385107.4:p.D254E	missense_variant	2	16076	0.000124409	0	0	NA	FALSE	VUS
15	63064065	C	G	TPM1:c.774C>G	ENSP00000385107.4:p.D258E	missense_variant,splice_region_variant	1	16076	6.22045e-05	0	0	NA	FALSE	VUS
15	63064081	A	G	TPM1:c.790A>G	ENSP00000385107.4:p.K264E	missense_variant	1	16076	6.22045e-05	0	0	NA	FALSE	VUS
15	63064088	A	G	TPM1:c.797A>G	ENSP00000385107.4:p.K266R	missense_variant	2	16076	0.000124409	16	586272	2.72911e-05	TRUE	VUS
15	63064120	G	A	TPM1:c.829G>A	ENSP00000385107.4:p.A277T	missense_variant	2	16076	0.000124409	8	585992	1.36521e-05	TRUE	VUS
15	63064126	A	C	TPM1:c.835A>C	ENSP00000385107.4:p.N279H	missense_variant	1	16076	6.22045e-05	0	0	NA	FALSE	VUS
15	63064132	A	G	TPM1:c.841A>G	ENSP00000385107.4:p.M281V	missense_variant	3	16076	0.000186614	8	585714	1.36585e-05	TRUE	VUS
15	63064133	T	C	TPM1:c.842T>C	ENSP00000385107.4:p.M281T	missense_variant	5	16076	0.000311023	1	250772	3.98769e-06	FALSE	LP
15	63064136	C	G	TPM1:c.845C>G	ENSP00000385107.4:p.T282S	missense_variant	2	16076	0.000124409	79	585592	0.000134906	TRUE	LB
15	63064141	A	G	TPM1:c.850A>G	ENSP00000385107.4:p.I284V	missense_variant,splice_region_variant	2	16076	0.000124409	2	334956	5.97093e-06	TRUE	VUS
19	55151841	T	G	TNNI3:c.626A>C	ENSP00000341838.5:p.E209A	missense_variant	2	20536	9.73899e-05	0	0	NA	FALSE	VUS
19	55151842	C	T	TNNI3:c.625G>A	ENSP00000341838.5:p.E209K	missense_variant	2	20536	9.73899e-05	0	0	NA	FALSE	VUS
19	55151856	C	T	TNNI3:c.611G>A	ENSP00000341838.5:p.R204H	missense_variant	6	20536	0.00029217	0	0	NA	FALSE	LP
19	55151857	G	A	TNNI3:c.610C>T	ENSP00000341838.5:p.R204C	missense_variant	2	20536	9.73899e-05	0	0	NA	FALSE	LP
19	55151859	C	A	TNNI3:c.608G>T	ENSP00000341838.5:p.G203V	missense_variant	1	20536	4.8695e-05	0	0	NA	FALSE	VUS
19	55151860	C	G	TNNI3:c.607G>C	ENSP00000341838.5:p.G203R	missense_variant	1	20536	4.8695e-05	0	0	NA	FALSE	VUS
19	55151862	T	G	TNNI3:c.605A>C	ENSP00000341838.5:p.E202A	missense_variant	1	20536	4.8695e-05	0	0	NA	FALSE	VUS
19	55151865	A	G	TNNI3:c.602T>C	ENSP00000341838.5:p.M201T	missense_variant	4	20536	0.00019478	0	0	NA	FALSE	VUS
19	55151871	C	T	TNNI3:c.596G>A	ENSP00000341838.5:p.S199N	missense_variant	3	20536	0.000146085	0	0	NA	FALSE	LP
19	55151874	A	C	TNNI3:c.593T>G	ENSP00000341838.5:p.L198R	missense_variant	1	20536	4.8695e-05	0	0	NA	FALSE	VUS
19	55151875	G	C	TNNI3:c.592C>G	ENSP00000341838.5:p.L198V	missense_variant	3	20536	0.000146085	2	584528	3.42156e-06	TRUE	LP
19	55151877	G	C	TNNI3:c.590C>G	ENSP00000341838.5:p.A197G	missense_variant	1	20536	4.8695e-05	0	0	NA	FALSE	VUS
19	55151880	T	C	TNNI3:c.587A>G	ENSP00000341838.5:p.D196G	missense_variant	1	20536	4.8695e-05	0	0	NA	FALSE	VUS
19	55151881	C	T	TNNI3:c.586G>A	ENSP00000341838.5:p.D196N	missense_variant	7	20536	0.000340865	5	584516	8.55409e-06	TRUE	LP
19	55151884	T	G	TNNI3:c.583A>C	ENSP00000341838.5:p.I195L	missense_variant	1	20536	4.8695e-05	0	0	NA	FALSE	VUS
19	55151886	T	A	TNNI3:c.581A>T	ENSP00000341838.5:p.N194I	missense_variant	1	20536	4.8695e-05	1	334926	2.98573e-06	FALSE	VUS
19	55151886	T	G	TNNI3:c.581A>C	ENSP00000341838.5:p.N194T	missense_variant	1	20536	4.8695e-05	1	249570	4.00689e-06	FALSE	VUS
19	55151888	C	G	TNNI3:c.579G>C	ENSP00000341838.5:p.K193N	missense_variant	1	20536	4.8695e-05	0	0	NA	FALSE	VUS
19	55151892	C	A	TNNI3:c.575G>T	ENSP00000341838.5:p.R192L	missense_variant	1	20536	4.8695e-05	0	0	NA	FALSE	LP
19	55151892	C	T	TNNI3:c.575G>A	ENSP00000341838.5:p.R192H	missense_variant	2	20536	9.73899e-05	0	0	NA	FALSE	P
19	55151894	C	T	TNNI3:c.573G>A	ENSP00000341838.5:p.W191*	stop_gained	1	20536	4.8695e-05	0	0	NA	FALSE	VUS
19	55151899	C	A	TNNI3:c.568G>T	ENSP00000341838.5:p.D190Y	missense_variant	1	20536	4.8695e-05	0	0	NA	FALSE	LP
19	55151904	A	G	TNNI3:c.563T>C	ENSP00000341838.5:p.V188A	missense_variant	1	20536	4.8695e-05	0	0	NA	FALSE	VUS
19	55151906	C	A	TNNI3:c.561G>T	ENSP00000341838.5:p.E187D	missense_variant	1	20536	4.8695e-05	3	584446	5.13307e-06	FALSE	VUS
19	55151910	C	T	TNNI3:c.557G>A	ENSP00000341838.5:p.R186Q	missense_variant	8	20536	0.00038956	0	0	NA	FALSE	LP
19	55154030	C	G	TNNI3:c.549G>C	ENSP00000341838.5:p.K183N	missense_variant,splice_region_variant	1	20536	4.8695e-05	0	0	NA	FALSE	VUS
19	55154035	CG	C	TNNI3:c.543del	ENSP00000341838.5:p.T181*fs*18	frameshift_variant	1	20536	4.8695e-05	0	0	NA	FALSE	VUS
19	55154040	TC	T	TNNI3:c.538del	ENSP00000341838.5:p.D180*fs*19	frameshift_variant	2	20536	9.73899e-05	0	0	NA	FALSE	VUS
19	55154044	CCTT	C	TNNI3:c.532_534del	ENSP00000341838.5:p.K178del	inframe_deletion	1	20536	4.8695e-05	0	0	NA	FALSE	P
19	55154047	T	C	TNNI3:c.532A>G	ENSP00000341838.5:p.K178E	missense_variant	1	20536	4.8695e-05	0	0	NA	FALSE	P
19	55154053	C	T	TNNI3:c.526G>A	ENSP00000341838.5:p.V176M	missense_variant	1	20536	4.8695e-05	0	0	NA	FALSE	VUS
19	55154067	G	T	TNNI3:c.512C>A	ENSP00000341838.5:p.A171D	missense_variant	1	20536	4.8695e-05	0	0	NA	FALSE	VUS
19	55154068	C	T	TNNI3:c.511G>A	ENSP00000341838.5:p.A171T	missense_variant	1	20536	4.8695e-05	1	334956	2.98547e-06	FALSE	VUS
19	55154070	C	T	TNNI3:c.509G>A	ENSP00000341838.5:p.R170Q	missense_variant	2	20536	9.73899e-05	0	0	NA	FALSE	P
19	55154072	CA	C	TNNI3:c.506del	ENSP00000341838.5:p.L169*fs*8	frameshift_variant	1	20536	4.8695e-05	0	0	NA	FALSE	VUS
19	55154082	G	A	TNNI3:c.497C>T	ENSP00000341838.5:p.S166F	missense_variant	4	20536	0.00019478	4	584010	6.8492e-06	TRUE	LP
19	55154089	T	C	TNNI3:c.490A>G	ENSP00000341838.5:p.K164E	missense_variant	1	20536	4.8695e-05	0	0	NA	FALSE	VUS
19	55154091	G	C	TNNI3:c.488C>G	ENSP00000341838.5:p.A163G	missense_variant	1	20536	4.8695e-05	0	0	NA	FALSE	VUS
19	55154094	C	A	TNNI3:c.485G>T	ENSP00000341838.5:p.R162L	missense_variant	2	20536	9.73899e-05	0	0	NA	FALSE	VUS
19	55154094	C	G	TNNI3:c.485G>C	ENSP00000341838.5:p.R162P	missense_variant	1	20536	4.8695e-05	0	0	NA	FALSE	LP
19	55154094	C	T	TNNI3:c.485G>A	ENSP00000341838.5:p.R162Q	missense_variant	21	20536	0.00102259	20	583984	3.42475e-05	TRUE	LP
19	55154095	G	A	TNNI3:c.484C>T	ENSP00000341838.5:p.R162W	missense_variant	12	20536	0.00058434	19	583954	3.25368e-05	TRUE	LP
19	55154109	G	A	TNNI3:c.470C>T	ENSP00000341838.5:p.A157V	missense_variant	15	20536	0.000730425	0	0	NA	FALSE	P
19	55154140	C	G	TNNI3:c.439G>C	ENSP00000341838.5:p.V147L	missense_variant	1	20536	4.8695e-05	7	583984	1.19866e-05	FALSE	VUS
19	55154145	C	T	TNNI3:c.434G>A	ENSP00000341838.5:p.R145Q	missense_variant	7	20536	0.000340865	5	583940	8.56252e-06	TRUE	LP
19	55154146	G	A	TNNI3:c.433C>T	ENSP00000341838.5:p.R145W	missense_variant	16	20536	0.00077912	3	583832	5.13846e-06	TRUE	P
19	55154146	G	C	TNNI3:c.433C>G	ENSP00000341838.5:p.R145G	missense_variant	3	20536	0.000146085	0	0	NA	FALSE	P
19	55154148	A	G	TNNI3:c.431T>C	ENSP00000341838.5:p.L144P	missense_variant	2	20536	9.73899e-05	0	0	NA	FALSE	VUS
19	55154151	G	T	TNNI3:c.428C>A	ENSP00000341838.5:p.T143N	missense_variant	3	20536	0.000146085	12	583886	2.0552e-05	TRUE	VUS
19	55154157	C	T	TNNI3:c.422G>A	ENSP00000341838.5:p.R141Q	missense_variant	17	20536	0.000827815	1	334956	2.98547e-06	FALSE	LP
19	55154172	C	T	TNNI3:c.407G>A	ENSP00000341838.5:p.R136Q	missense_variant	5	20536	0.000243475	2	583548	3.42731e-06	TRUE	LP
19	55154189	C	G	TNNI3:c.390G>C	ENSP00000341838.5:p.Q130H	missense_variant	1	20536	4.8695e-05	0	0	NA	FALSE	VUS
19	55154190	T	C	TNNI3:c.389A>G	ENSP00000341838.5:p.Q130R	missense_variant	1	20536	4.8695e-05	16	582942	2.7447e-05	FALSE	VUS
19	55154196	A	T	TNNI3:c.383T>A	ENSP00000341838.5:p.L128Q	missense_variant	1	20536	4.8695e-05	0	0	NA	FALSE	VUS
19	55154200	C	G	TNNI3:c.379G>C	ENSP00000341838.5:p.D127H	missense_variant	1	20536	4.8695e-05	0	0	NA	FALSE	VUS
19	55154743	C	G	TNNI3:c.370G>C	ENSP00000341838.5:p.E124Q	missense_variant,splice_region_variant	1	19276	5.1878e-05	2	249260	8.02375e-06	FALSE	VUS
19	55154745	G	A	TNNI3:c.368C>T	ENSP00000341838.5:p.T123M	missense_variant	1	19276	5.1878e-05	3	584244	5.13484e-06	FALSE	VUS
19	55154757	G	T	TNNI3:c.356C>A	ENSP00000341838.5:p.T119N	missense_variant	2	19276	0.000103756	14	584334	2.39589e-05	TRUE	VUS
19	55154821	G	A	TNNI3:c.292C>T	ENSP00000341838.5:p.R98*	stop_gained	1	19276	5.1878e-05	25	584352	4.27824e-05	FALSE	VUS
19	55154828	G	T	TNNI3:c.285C>A	ENSP00000341838.5:p.D95E	missense_variant,splice_region_variant	1	19276	5.1878e-05	0	0	NA	FALSE	VUS
19	55156247	C	A	TNNI3:c.236G>T	ENSP00000341838.5:p.R79L	missense_variant	2	19276	0.000103756	11	575758	1.91052e-05	TRUE	VUS
19	55156252	G	T	TNNI3:c.231C>A	ENSP00000341838.5:p.S77R	missense_variant	1	19276	5.1878e-05	0	0	NA	FALSE	VUS
19	55156316	A	G	TNNI3:c.167T>C	ENSP00000341838.5:p.I56T	missense_variant	1	19276	5.1878e-05	7	233406	2.99907e-05	FALSE	VUS
19	55157120	C	T	TNNI3:c.38G>A	ENSP00000341838.5:p.R13H	missense_variant	1	19274	5.18834e-05	0	0	NA	FALSE	VUS
3	46858404	T	C	MYL3:c.539A>G	ENSP00000292327.4:p.N180S	missense_variant	1	15552	6.43004e-05	0	0	NA	FALSE	VUS
3	46858411	C	T	MYL3:c.532G>A	ENSP00000292327.4:p.D178N	missense_variant	6	15552	0.000385802	69	586192	0.000117709	TRUE	LB
3	46858413	T	C	MYL3:c.530A>G	ENSP00000292327.4:p.E177G	missense_variant	10	15552	0.000643004	22	586168	3.75319e-05	TRUE	VUS
3	46858422	G	A	MYL3:c.521C>T	ENSP00000292327.4:p.A174V	missense_variant	1	15552	6.43004e-05	2	251094	7.96514e-06	FALSE	VUS
3	46858423	C	G	MYL3:c.520G>C	ENSP00000292327.4:p.A174P	missense_variant	1	15552	6.43004e-05	1	251086	3.9827e-06	FALSE	VUS
3	46858425	A	G	MYL3:c.518T>C	ENSP00000292327.4:p.M173T	missense_variant	5	15552	0.000321502	0	0	NA	FALSE	VUS
3	46858426	T	C	MYL3:c.517A>G	ENSP00000292327.4:p.M173V	missense_variant	2	15552	0.000128601	2	586072	3.41255e-06	TRUE	VUS
3	46858435	C	G	MYL3:c.508G>C	ENSP00000292327.4:p.E170Q	missense_variant	2	15552	0.000128601	0	0	NA	FALSE	VUS
3	46858435	C	T	MYL3:c.508G>A	ENSP00000292327.4:p.E170K	missense_variant	1	15552	6.43004e-05	0	0	NA	FALSE	VUS
3	46858456	T	C	MYL3:c.487A>G	ENSP00000292327.4:p.R163G	missense_variant	1	15552	6.43004e-05	0	0	NA	FALSE	VUS
3	46859490	C	A	MYL3:c.466G>T	ENSP00000292327.4:p.V156L	missense_variant	1	15552	6.43004e-05	4	586316	6.82226e-06	FALSE	VUS
3	46859490	C	G	MYL3:c.466G>C	ENSP00000292327.4:p.V156L	missense_variant	2	15552	0.000128601	1	251364	3.97829e-06	FALSE	VUS
3	46859490	C	T	MYL3:c.466G>A	ENSP00000292327.4:p.V156M	missense_variant	6	15552	0.000385802	6	586318	1.02334e-05	TRUE	VUS
3	46859493	G	C	MYL3:c.463C>G	ENSP00000292327.4:p.H155D	missense_variant	2	15552	0.000128601	0	0	NA	FALSE	LP
3	46859495	C	T	MYL3:c.461G>A	ENSP00000292327.4:p.R154H	missense_variant	4	15552	0.000257202	18	586356	3.06981e-05	TRUE	VUS
3	46859496	G	A	MYL3:c.460C>T	ENSP00000292327.4:p.R154C	missense_variant	7	15552	0.000450103	10	586366	1.70542e-05	TRUE	VUS
3	46859502	C	T	MYL3:c.454G>A	ENSP00000292327.4:p.E152K	missense_variant	2	15552	0.000128601	0	0	NA	FALSE	VUS
3	46859510	A	G	MYL3:c.446T>C	ENSP00000292327.4:p.M149T	missense_variant	2	15552	0.000128601	1	251474	3.97655e-06	FALSE	VUS
3	46859511	T	C	MYL3:c.445A>G	ENSP00000292327.4:p.M149V	missense_variant	2	15552	0.000128601	0	0	NA	FALSE	P
3	46859521	A	T	MYL3:c.435T>A	ENSP00000292327.4:p.N145K	missense_variant	1	15552	6.43004e-05	0	0	NA	FALSE	VUS
3	46859529	C	T	MYL3:c.427G>A	ENSP00000292327.4:p.E143K	missense_variant	3	15552	0.000192901	3	251486	1.19291e-05	TRUE	LP
3	46859573	C	T	MYL3:c.383G>A	ENSP00000292327.4:p.G128D	missense_variant	3	15552	0.000192901	0	0	NA	FALSE	VUS
3	46859618	G	A	MYL3:c.338C>T	ENSP00000292327.4:p.T113I	missense_variant	1	15552	6.43004e-05	4	334956	1.19419e-05	FALSE	VUS
3	46860702	C	T	MYL3:c.281G>A	ENSP00000292327.4:p.R94H	missense_variant	5	15552	0.000321502	3	586238	5.11738e-06	TRUE	LP
3	46860795	C	T	MYL3:c.188G>A	ENSP00000292327.4:p.R63H	missense_variant	1	15552	6.43004e-05	8	586420	1.36421e-05	FALSE	VUS
3	46860796	G	A	MYL3:c.187C>T	ENSP00000292327.4:p.R63C	missense_variant	2	15552	0.000128601	6	586420	1.02316e-05	TRUE	VUS
3	46860813	G	C	MYL3:c.170C>G	ENSP00000292327.4:p.A57G	missense_variant	11	15552	0.000707305	31	586396	5.28653e-05	TRUE	LP
3	46860813	G	T	MYL3:c.170C>A	ENSP00000292327.4:p.A57D	missense_variant	6	15552	0.000385802	58	586400	9.89086e-05	TRUE	VUS
3	46860981	A	G	MYL3:c.136T>C	ENSP00000292327.4:p.F46L	missense_variant	1	15552	6.43004e-05	1	251294	3.9794e-06	FALSE	VUS
3	46863263	T	G	MYL3:c.128A>C	ENSP00000292327.4:p.K43T	missense_variant,splice_region_variant	1	15552	6.43004e-05	0	0	NA	FALSE	VUS
3	46863327	C	A	MYL3:c.64G>T	ENSP00000292327.4:p.A22S	missense_variant	1	15552	6.43004e-05	1	250748	3.98807e-06	FALSE	VUS
3	46863365	T	C	MYL3:c.26A>G	ENSP00000292327.4:p.K9R	missense_variant	1	15552	6.43004e-05	0	0	NA	FALSE	VUS
3	46863380	T	C	MYL3:c.11A>G	ENSP00000292327.4:p.K4R	missense_variant	1	15552	6.43004e-05	0	0	NA	FALSE	VUS

### Sheet: Table S9
Summary information of 665 rare variants in DCM-associated genes. The table summarises the information on each variant included in this study. Consequence, predicted variant consequence on the protein; cases, case cohort measure; pop, population reference dataset measure; AC, allele count; AN, allele number; AF, allele frequency; Curation, semi-automated curation of variant; Penetrance, a flag for whether the variant was included in the penetrance analysis as it was identified multiple times in both the case and population reference cohorts.
CHR	POS	REF	ALT	Variant	HGVSp	Consequence	casesAC	casesAN	casesAF	popAC	popAN	popAF	Penetrance	Curation
1	156114934	C	T	LMNA:c.16C>T	ENSP00000357283.4:p.Q6*	stop_gained	1	4586	0.000218055	0	0	NA	FALSE	P
1	156115072	C	G	LMNA:c.154C>G	ENSP00000357283.4:p.L52V	missense_variant	1	4586	0.000218055	0	0	NA	FALSE	LP
1	156115093	C	A	LMNA:c.175C>A	ENSP00000357283.4:p.L59M	missense_variant	1	4586	0.000218055	0	0	NA	FALSE	VUS
1	156115150	A	G	LMNA:c.232A>G	ENSP00000357283.4:p.K78E	missense_variant	1	4586	0.000218055	0	0	NA	FALSE	VUS
1	156115184	G	A	LMNA:c.266G>A	ENSP00000357283.4:p.R89H	missense_variant	1	4586	0.000218055	0	0	NA	FALSE	VUS
1	156115268	A	G	LMNA:c.350A>G	ENSP00000357283.4:p.K117R	missense_variant	1	4586	0.000218055	24	567068	4.2323e-05	FALSE	VUS
1	156115274	G	C	LMNA:c.356G>C	ENSP00000357283.4:p.R119P	missense_variant,splice_region_variant	1	4586	0.000218055	0	0	NA	FALSE	VUS
1	156115275	G	C	LMNA:c.356+1G>C	-	splice_donor_variant	1	4586	0.000218055	0	0	NA	FALSE	LP
1	156115276	T	G	LMNA:c.356+2T>G	-	splice_donor_variant	2	4586	0.00043611	0	0	NA	FALSE	LP
1	156130696	G	A	LMNA:c.436G>A	ENSP00000357283.4:p.A146T	missense_variant	1	4586	0.000218055	0	0	NA	FALSE	VUS
1	156130708	A	C	LMNA:c.448A>C	ENSP00000357283.4:p.T150P	missense_variant	1	4586	0.000218055	0	0	NA	FALSE	LP
1	156130709	C	T	LMNA:c.449C>T	ENSP00000357283.4:p.T150I	missense_variant	2	4586	0.00043611	0	0	NA	FALSE	LP
1	156130735	GA	G	LMNA:c.476del	ENSP00000357283.4:p.E159*fs*18	frameshift_variant	1	4586	0.000218055	0	0	NA	FALSE	LP
1	156130741	G	A	LMNA:c.481G>A	ENSP00000357283.4:p.E161K	missense_variant	2	4586	0.00043611	0	0	NA	FALSE	LP
1	156130774	G	C	LMNA:c.513+1G>C	-	splice_donor_variant	1	4586	0.000218055	0	0	NA	FALSE	LP
1	156134457	C	T	LMNA:c.568C>T	ENSP00000357283.4:p.R190W	missense_variant	1	4586	0.000218055	0	0	NA	FALSE	P
1	156134458	G	A	LMNA:c.569G>A	ENSP00000357283.4:p.R190Q	missense_variant	2	4586	0.00043611	1	334956	2.98547e-06	FALSE	LP
1	156134485	C	T	LMNA:c.596C>T	ENSP00000357283.4:p.T199I	missense_variant	1	4586	0.000218055	0	0	NA	FALSE	VUS
1	156134496	G	A	LMNA:c.607G>A	ENSP00000357283.4:p.E203K	missense_variant	1	4586	0.000218055	0	0	NA	FALSE	LP
1	156134803	A	G	LMNA:c.640-2A>G	-	inframe_insertion	1	4586	0.000218055	0	0	NA	FALSE	LP
1	156134826	C	T	LMNA:c.661C>T	ENSP00000357283.4:p.R221C	missense_variant	2	4586	0.00043611	7	334956	2.08983e-05	TRUE	VUS
1	156134835	A	AC	LMNA:c.673dup	ENSP00000357283.4:p.R225P*fs*6	frameshift_variant	1	4586	0.000218055	0	0	NA	FALSE	LP
1	156134838	C	T	LMNA:c.673C>T	ENSP00000357283.4:p.R225*	stop_gained	2	4586	0.00043611	0	0	NA	FALSE	P
1	156134865	C	T	LMNA:c.700C>T	ENSP00000357283.4:p.Q234*	stop_gained	1	4586	0.000218055	0	0	NA	FALSE	P
1	156134904	G	A	LMNA:c.739G>A	ENSP00000357283.4:p.E247K	missense_variant	1	4586	0.000218055	2	334956	5.97093e-06	FALSE	VUS
1	156134926	AC	A	LMNA:c.763del	ENSP00000357283.4:p.Q255*fs*225	frameshift_variant	1	4586	0.000218055	0	0	NA	FALSE	LP
1	156134964	T	C	LMNA:c.799T>C	ENSP00000357283.4:p.Y267H	missense_variant	1	4586	0.000218055	0	0	NA	FALSE	LP
1	156134966	T	G	LMNA:c.801T>G	ENSP00000357283.4:p.Y267*	stop_gained	1	4586	0.000218055	0	0	NA	FALSE	LP
1	156135185	A	C	LMNA:c.811-2A>C	-	splice_acceptor_variant	1	4586	0.000218055	0	0	NA	FALSE	LP
1	156135199	AGGCAGTCT	A	LMNA:c.825_832del	ENSP00000357283.4:p.SLA276*fs*1	frameshift_variant	1	4586	0.000218055	0	0	NA	FALSE	LP
1	156135239	C	G	LMNA:c.863C>G	ENSP00000357283.4:p.A288G	missense_variant	1	4586	0.000218055	0	0	NA	FALSE	LP
1	156135244	G	A	LMNA:c.868G>A	ENSP00000357283.4:p.E290K	missense_variant	2	4586	0.00043611	0	0	NA	FALSE	LP
1	156135271	A	G	LMNA:c.895A>G	ENSP00000357283.4:p.I299V	missense_variant	1	4586	0.000218055	157	585272	0.000268251	FALSE	LB
1	156135913	G	A	LMNA:c.949G>A	ENSP00000357283.4:p.E317K	missense_variant	1	4586	0.000218055	2	334956	5.97093e-06	FALSE	LP
1	156135921	GC	G	LMNA:c.958del	ENSP00000357283.4:p.L320*fs*160	frameshift_variant	1	4586	0.000218055	0	0	NA	FALSE	P
1	156135925	C	T	LMNA:c.961C>T	ENSP00000357283.4:p.R321*	stop_gained	4	4586	0.00087222	0	0	NA	FALSE	P
1	156135932	TG	T	LMNA:c.970del	ENSP00000357283.4:p.E324*fs*156	frameshift_variant	1	4586	0.000218055	0	0	NA	FALSE	LP
1	156135940	T	A	LMNA:c.976T>A	ENSP00000357283.4:p.S326T	missense_variant	1	4586	0.000218055	42	584896	7.18076e-05	FALSE	VUS
1	156135956	G	A	LMNA:c.992G>A	ENSP00000357283.4:p.R331Q	missense_variant	1	4586	0.000218055	10	585212	1.70878e-05	FALSE	P
1	156135967	C	T	LMNA:c.1003C>T	ENSP00000357283.4:p.R335W	missense_variant	3	4586	0.000654165	0	0	NA	FALSE	LP
1	156136010	G	A	LMNA:c.1046G>A	ENSP00000357283.4:p.R349Q	missense_variant	1	4586	0.000218055	1	251274	3.97972e-06	FALSE	VUS
1	156136070	T	C	LMNA:c.1106T>C	ENSP00000357283.4:p.L369P	missense_variant	1	4586	0.000218055	0	0	NA	FALSE	VUS
1	156136073	ACATGGAGATCCACGC	A	LMNA:c.1111_1125del	ENSP00000357283.4:p.MEI371_IHA375del	inframe_deletion	1	4586	0.000218055	0	0	NA	FALSE	VUS
1	156136093	C	T	LMNA:c.1129C>T	ENSP00000357283.4:p.R377C	missense_variant	1	4586	0.000218055	0	0	NA	FALSE	LP
1	156136257	C	T	LMNA:c.1201C>T	ENSP00000357283.4:p.R401C	missense_variant	1	4586	0.000218055	30	584094	5.13616e-05	FALSE	LP
1	156136335	C	T	LMNA:c.1279C>T	ENSP00000357283.4:p.R427C	missense_variant	1	4586	0.000218055	28	585750	4.7802e-05	FALSE	VUS
1	156136350	C	T	LMNA:c.1294C>T	ENSP00000357283.4:p.Q432*	stop_gained	1	4586	0.000218055	0	0	NA	FALSE	LP
1	156136351	AGCAC	A	LMNA:c.1304_1307del	ENSP00000357283.4:p.RT435*fs*44	frameshift_variant	1	4586	0.000218055	0	0	NA	FALSE	LP
1	156136952	G	A	LMNA:c.1412G>A	ENSP00000357283.4:p.R471H	missense_variant	2	4586	0.00043611	0	0	NA	FALSE	LP
1	156136982	A	G	LMNA:c.1442A>G	ENSP00000357283.4:p.Y481C	missense_variant	1	4586	0.000218055	0	0	NA	FALSE	VUS
1	156137144	G	GC	LMNA:c.1526dup	ENSP00000357283.4:p.P509P*fs*43	frameshift_variant	1	4586	0.000218055	0	0	NA	FALSE	P
1	156137191	G	A	LMNA:c.1567G>A	ENSP00000357283.4:p.G523R	missense_variant	1	4586	0.000218055	43	568576	7.56275e-05	FALSE	VUS
1	156137651	C	G	LMNA:c.1609-3C>G	-	splice_confirmed	1	4586	0.000218055	0	0	NA	FALSE	LP
1	156137666	C	T	LMNA:c.1621C>T	ENSP00000357283.4:p.R541C	missense_variant	2	4586	0.00043611	0	0	NA	FALSE	LP
1	156137667	G	A	LMNA:c.1622G>A	ENSP00000357283.4:p.R541H	missense_variant	2	4586	0.00043611	3	160368	1.8707e-05	TRUE	LP
1	156137679	G	A	LMNA:c.1634G>A	ENSP00000357283.4:p.R545H	missense_variant	1	4586	0.000218055	146	497568	0.000293427	FALSE	VUS
1	156138507	C	T	LMNA:c.1718C>T	ENSP00000357283.4:p.S573L	missense_variant	1	4586	0.000218055	44	574712	7.65601e-05	FALSE	VUS
1	156138539	C	T	LMNA:c.1750C>T	ENSP00000357283.4:p.R584C	missense_variant	1	4586	0.000218055	11	577988	1.90315e-05	FALSE	VUS
1	156138593	G	A	LMNA:c.1804G>A	ENSP00000357283.4:p.G602S	missense_variant	1	4586	0.000218055	72	581472	0.000123824	FALSE	LB
1	156138701	G	A	LMNA:c.1912G>A	ENSP00000357283.4:p.G638R	missense_variant	3	4586	0.000654165	54	583884	9.24841e-05	TRUE	LB
1	201359245	G	A	TNNT2:c.862C>T	ENSP00000499593.1:p.R288C	missense_variant	2	5006	0.000399521	290	579160	0.000500725	TRUE	VUS
1	201361325	G	A	TNNT2:c.764C>T	ENSP00000499593.1:p.A255V	missense_variant	1	5006	0.00019976	1	251480	3.97646e-06	FALSE	VUS
1	201361327	C	A	TNNT2:c.762G>T	ENSP00000499593.1:p.E254D	missense_variant	1	5006	0.00019976	139	586436	0.000237025	FALSE	VUS
1	201361940	A	G	TNNT2:c.692T>C	ENSP00000499593.1:p.I231T	missense_variant	1	5006	0.00019976	92	586446	0.000156877	FALSE	VUS
1	201361970	ATCT	A	TNNT2:c.659_661del	ENSP00000499593.1:p.KI220_KI221delinsI	inframe_deletion	28	5006	0.00559329	0	0	NA	FALSE	LP
1	201361988	C	G	TNNT2:c.644G>C	ENSP00000499593.1:p.R215P	missense_variant	1	5006	0.00019976	0	0	NA	FALSE	VUS
1	201361989	G	A	TNNT2:c.643C>T	ENSP00000499593.1:p.R215W	missense_variant	3	5006	0.000599281	1	334956	2.98547e-06	FALSE	LP
1	201362016	G	A	TNNT2:c.616C>T	ENSP00000499593.1:p.R206W	missense_variant	1	5006	0.00019976	1	334948	2.98554e-06	FALSE	LP
1	201362395	C	T	TNNT2:c.601-1G>A	-	inframe_insertion	2	5006	0.000399521	5	249022	2.00785e-05	TRUE	VUS
1	201363336	G	T	TNNT2:c.560C>A	ENSP00000499593.1:p.A187D	missense_variant	1	5006	0.00019976	0	0	NA	FALSE	VUS
1	201363376	TCTC	T	TNNT2:c.517_519del	ENSP00000499593.1:p.E173del	inframe_deletion	1	5006	0.00019976	0	0	NA	FALSE	VUS
1	201363390	C	T	TNNT2:c.506G>A	ENSP00000499593.1:p.R169Q	missense_variant	3	5006	0.000599281	0	0	NA	FALSE	VUS
1	201364305	C	T	TNNT2:c.482G>A	ENSP00000499593.1:p.R161H	missense_variant	1	5006	0.00019976	1	248554	4.02327e-06	FALSE	VUS
1	201364306	G	A	TNNT2:c.481C>T	ENSP00000499593.1:p.R161C	missense_variant	2	5006	0.000399521	3	583762	5.13908e-06	TRUE	VUS
1	201364336	G	A	TNNT2:c.451C>T	ENSP00000499593.1:p.R151W	missense_variant	6	5006	0.00119856	0	0	NA	FALSE	P
1	201364341	C	T	TNNT2:c.446G>A	ENSP00000499593.1:p.R149H	missense_variant	1	5006	0.00019976	1	249998	4.00003e-06	FALSE	VUS
1	201364342	G	A	TNNT2:c.445C>T	ENSP00000499593.1:p.R149C	missense_variant	3	5006	0.000599281	2	585036	3.41859e-06	TRUE	VUS
1	201364357	G	C	TNNT2:c.430C>G	ENSP00000499593.1:p.R144G	missense_variant	1	5006	0.00019976	0	0	NA	FALSE	VUS
1	201364365	C	T	TNNT2:c.422G>A	ENSP00000499593.1:p.R141Q	missense_variant	1	5006	0.00019976	0	0	NA	FALSE	P
1	201364366	G	A	TNNT2:c.421C>T	ENSP00000499593.1:p.R141W	missense_variant	2	5006	0.000399521	0	0	NA	FALSE	LP
1	201365247	G	A	TNNT2:c.355C>T	ENSP00000499593.1:p.H119Y	missense_variant	1	5006	0.00019976	0	0	NA	FALSE	VUS
1	201365247	GA	AC	TNNT2:c.354_355delinsGT	ENSP00000499593.1:p.AH118_AH119delinsAY	missense_variant	1	5006	0.00019976	0	0	NA	FALSE	VUS
1	201366863	T	C	TNNT2:c.208A>G	ENSP00000499593.1:p.M70V	missense_variant	2	5006	0.000399521	18	586420	3.06947e-05	TRUE	LB
10	110644563	G	T	RBM20:c.109G>T	ENSP00000358532.3:p.G37C	missense_variant	1	2810	0.000355872	0	0	NA	FALSE	VUS
10	110781076	C	T	RBM20:c.467C>T	ENSP00000358532.3:p.A156V	missense_variant	1	2810	0.000355872	6	157066	3.82005e-05	FALSE	VUS
10	110781138	A	T	RBM20:c.529A>T	ENSP00000358532.3:p.T177S	missense_variant	1	2810	0.000355872	26	491140	5.29381e-05	FALSE	LB
10	110781372	G	A	RBM20:c.763G>A	ENSP00000358532.3:p.A255T	missense_variant	1	2810	0.000355872	1	334956	2.98547e-06	FALSE	VUS
10	110781394	C	G	RBM20:c.785C>G	ENSP00000358532.3:p.T262S	missense_variant	1	2810	0.000355872	71	488818	0.000145248	FALSE	LB
10	110781435	G	A	RBM20:c.826G>A	ENSP00000358532.3:p.A276T	missense_variant	1	2810	0.000355872	1	334956	2.98547e-06	FALSE	VUS
10	110781633	C	A	RBM20:c.1024C>A	ENSP00000358532.3:p.P342T	missense_variant	1	2810	0.000355872	6	489844	1.22488e-05	FALSE	VUS
10	110781636	C	T	RBM20:c.1027C>T	ENSP00000358532.3:p.H343Y	missense_variant	1	2810	0.000355872	45	489774	9.18791e-05	FALSE	LB
10	110781709	G	A	RBM20:c.1100G>A	ENSP00000358532.3:p.R367Q	missense_variant	1	2810	0.000355872	3	490724	6.11342e-06	FALSE	VUS
10	110781744	G	A	RBM20:c.1135G>A	ENSP00000358532.3:p.G379R	missense_variant	1	2810	0.000355872	96	490246	0.00019582	FALSE	LB
10	110781772	T	C	RBM20:c.1163T>C	ENSP00000358532.3:p.L388S	missense_variant	1	2810	0.000355872	1	154678	6.46504e-06	FALSE	VUS
10	110783418	TCTC	T	RBM20:c.1329_1331del	ENSP00000358532.3:p.FS443_FS444delinsF	inframe_deletion	1	2810	0.000355872	3	157822	1.90088e-05	FALSE	VUS
10	110783419	C	G	RBM20:c.1329C>G	ENSP00000358532.3:p.F443L	missense_variant	1	2810	0.000355872	3	157806	1.90107e-05	FALSE	VUS
10	110784821	G	A	RBM20:c.1459G>A	ENSP00000358532.3:p.V487M	missense_variant	1	2810	0.000355872	4	488956	8.1807e-06	FALSE	VUS
10	110784848	C	T	RBM20:c.1486C>T	ENSP00000358532.3:p.Q496*	stop_gained	1	2810	0.000355872	0	0	NA	FALSE	VUS
10	110797509	T	C	RBM20:c.1529T>C	ENSP00000358532.3:p.F510S	missense_variant,splice_region_variant	3	2810	0.00106762	40	490670	8.15212e-05	TRUE	LB
10	110797517	C	T	RBM20:c.1537C>T	ENSP00000358532.3:p.R513W	missense_variant	1	2810	0.000355872	4	155976	2.5645e-05	FALSE	VUS
10	110797533	G	A	RBM20:c.1553G>A	ENSP00000358532.3:p.R518H	missense_variant	2	2810	0.000711744	33	491456	6.71474e-05	TRUE	VUS
10	110797613	G	A	RBM20:c.1633G>A	ENSP00000358532.3:p.V545I	missense_variant	1	2810	0.000355872	58	492494	0.000117768	FALSE	VUS
10	110810389	G	A	RBM20:c.1807G>A	ENSP00000358532.3:p.G603R	missense_variant	1	2810	0.000355872	35	491476	7.12141e-05	FALSE	LB
10	110812295	C	T	RBM20:c.1898C>T	ENSP00000358532.3:p.P633L	missense_variant	1	2810	0.000355872	3	486454	6.16708e-06	FALSE	VUS
10	110812298	G	A	RBM20:c.1901G>A	ENSP00000358532.3:p.R634Q	missense_variant	2	2810	0.000711744	1	152378	6.56263e-06	FALSE	P
10	110812303	C	T	RBM20:c.1906C>T	ENSP00000358532.3:p.R636C	missense_variant	1	2810	0.000355872	1	334956	2.98547e-06	FALSE	P
10	110812304	G	A	RBM20:c.1907G>A	ENSP00000358532.3:p.R636H	missense_variant	1	2810	0.000355872	0	0	NA	FALSE	LP
10	110812310	C	T	RBM20:c.1913C>T	ENSP00000358532.3:p.P638L	missense_variant	3	2810	0.00106762	0	0	NA	FALSE	P
10	110812319	G	A	RBM20:c.1922G>A	ENSP00000358532.3:p.R641Q	missense_variant	2	2810	0.000711744	61	489392	0.000124644	TRUE	VUS
10	110812341	C	A	RBM20:c.1944C>A	ENSP00000358532.3:p.H648Q	missense_variant	1	2810	0.000355872	0	334956	0	FALSE	VUS
10	110812411	G	A	RBM20:c.2014G>A	ENSP00000358532.3:p.G672S	missense_variant	1	2810	0.000355872	80	490212	0.000163195	FALSE	VUS
10	110812414	C	T	RBM20:c.2017C>T	ENSP00000358532.3:p.R673W	missense_variant	1	2810	0.000355872	38	490188	7.75213e-05	FALSE	VUS
10	110812439	A	G	RBM20:c.2042A>G	ENSP00000358532.3:p.Y681C	missense_variant	2	2810	0.000711744	128	490214	0.00026111	TRUE	VUS
10	110812457	A	G	RBM20:c.2060A>G	ENSP00000358532.3:p.E687G	missense_variant	1	2810	0.000355872	8	489972	1.63275e-05	FALSE	VUS
10	110812505	G	A	RBM20:c.2108G>A	ENSP00000358532.3:p.R703K	missense_variant	1	2810	0.000355872	0	0	NA	FALSE	VUS
10	110812544	G	A	RBM20:c.2147G>A	ENSP00000358532.3:p.R716Q	missense_variant	1	2810	0.000355872	140	490062	0.000285678	FALSE	VUS
10	110812577	CAGA	C	RBM20:c.2183_2185del	ENSP00000358532.3:p.R728del	inframe_deletion	1	2810	0.000355872	4	490810	8.14979e-06	FALSE	VUS
10	110812598	G	A	RBM20:c.2201G>A	ENSP00000358532.3:p.R734Q	missense_variant	1	2810	0.000355872	24	490990	4.88808e-05	FALSE	LB
10	110812604	A	G	RBM20:c.2207A>G	ENSP00000358532.3:p.K736R	missense_variant	1	2810	0.000355872	0	0	NA	FALSE	VUS
10	110812636	C	T	RBM20:c.2239C>T	ENSP00000358532.3:p.H747Y	missense_variant	1	2810	0.000355872	18	491222	3.66433e-05	FALSE	VUS
10	110812661	G	A	RBM20:c.2264G>A	ENSP00000358532.3:p.R755H	missense_variant	3	2810	0.00106762	20	491372	4.07024e-05	TRUE	VUS
10	110820072	G	A	RBM20:c.2551G>A	ENSP00000358532.3:p.A851T	missense_variant,splice_region_variant	1	2810	0.000355872	83	489808	0.000169454	FALSE	VUS
10	110820081	GAGGAAC	G	RBM20:c.2565_2570del	ENSP00000358532.3:p.DRK854_DRK856delinsE	inframe_deletion	1	2810	0.000355872	34	490508	6.93159e-05	FALSE	LB
10	110821298	T	G	RBM20:c.2679T>G	ENSP00000358532.3:p.S893R	missense_variant	1	2810	0.000355872	4	491058	8.14568e-06	FALSE	VUS
10	110821342	TGGTGACAGTGGACGA	T	RBM20:c.2727_2741del	ENSP00000358532.3:p.TVD909_DEV913del	inframe_deletion	2	2810	0.000711744	0	0	NA	FALSE	VUS
10	110821347	A	C	RBM20:c.2728A>C	ENSP00000358532.3:p.T910P	missense_variant	1	2810	0.000355872	0	0	NA	FALSE	VUS
10	110821356	G	A	RBM20:c.2737G>A	ENSP00000358532.3:p.E913K	missense_variant	1	2810	0.000355872	0	0	NA	FALSE	LP
10	110821419	C	G	RBM20:c.2800C>G	ENSP00000358532.3:p.P934A	missense_variant	1	2810	0.000355872	0	0	NA	FALSE	VUS
10	110821506	A	G	RBM20:c.2887A>G	ENSP00000358532.3:p.K963E	missense_variant	1	2810	0.000355872	247	492594	0.000501427	FALSE	LB
10	110821641	C	T	RBM20:c.3022C>T	ENSP00000358532.3:p.R1008W	missense_variant	1	2810	0.000355872	10	491514	2.03453e-05	FALSE	VUS
10	110821666	G	C	RBM20:c.3047G>C	ENSP00000358532.3:p.G1016A	missense_variant	1	2810	0.000355872	96	491546	0.000195302	FALSE	LB
10	110821669	TCTCC	T	RBM20:c.3053_3056del	ENSP00000358532.3:p.PL1018*fs*85	frameshift_variant	1	2810	0.000355872	8	334954	2.38839e-05	FALSE	VUS
10	110821880	CC	G	RBM20:c.3261_3262delinsG	ENSP00000358532.3:p.SP1087R*fs*17	frameshift_variant	2	2810	0.000711744	0	0	NA	FALSE	VUS
10	110821884	C	G	RBM20:c.3265C>G	ENSP00000358532.3:p.P1089A	missense_variant	4	2810	0.00142349	134	491402	0.000272689	TRUE	B
10	110821920	G	A	RBM20:c.3301G>A	ENSP00000358532.3:p.E1101K	missense_variant	1	2810	0.000355872	11	491390	2.23855e-05	FALSE	VUS
10	110831154	G	A	RBM20:c.3545G>A	ENSP00000358532.3:p.R1182H	missense_variant	1	2810	0.000355872	53	488868	0.000108414	FALSE	LB
10	110835963	A	T	RBM20:c.3669A>T	ENSP00000358532.3:p.E1223D	missense_variant	1	2810	0.000355872	0	0	NA	FALSE	VUS
10	119651752	G	A	BAG3:c.77G>A	ENSP00000358081.4:p.W26*	stop_gained	1	2498	0.00040032	0	0	NA	FALSE	LP
10	119651783	G	C	BAG3:c.108G>C	ENSP00000358081.4:p.W36C	missense_variant	1	2498	0.00040032	0	0	NA	FALSE	VUS
10	119651808	C	T	BAG3:c.133C>T	ENSP00000358081.4:p.R45C	missense_variant	1	2498	0.00040032	7	567428	1.23364e-05	FALSE	VUS
10	119651845	AGGGCCCCAAG	A	BAG3:c.172_180+1del	-	frameshift_variant,splice_region_variant	1	2498	0.00040032	0	0	NA	FALSE	LP
10	119670037	C	T	BAG3:c.367C>T	ENSP00000358081.4:p.R123*	stop_gained	2	2498	0.000800641	4	586386	6.82145e-06	TRUE	LP
10	119670056	C	T	BAG3:c.386C>T	ENSP00000358081.4:p.A129V	missense_variant	1	2498	0.00040032	5	586298	8.52809e-06	FALSE	VUS
10	119670137	C	G	BAG3:c.467C>G	ENSP00000358081.4:p.A156G	missense_variant	1	2498	0.00040032	7	581474	1.20384e-05	FALSE	VUS
10	119672322	G	GCAGGAGCAGCCTGGGCAGTCACCAGCTCCCGCGGGGGTACATCTCCATTCCGGTGATA	BAG3:c.578_635dup	ENSP00000358081.4:p.H212QEQPGQSPAPAGVHLHSGDT*fs*62	frameshift_variant	1	2498	0.00040032	0	0	NA	FALSE	LP
10	119672400	G	A	BAG3:c.653G>A	ENSP00000358081.4:p.R218Q	missense_variant	2	2498	0.000800641	95	586230	0.000162052	TRUE	LB
10	119672442	A	T	BAG3:c.695A>T	ENSP00000358081.4:p.H232L	missense_variant	1	2498	0.00040032	3	586246	5.11731e-06	FALSE	VUS
10	119672477	C	T	BAG3:c.730C>T	ENSP00000358081.4:p.Q244*	stop_gained	1	2498	0.00040032	0	0	NA	FALSE	LP
10	119672601	C	A	BAG3:c.854C>A	ENSP00000358081.4:p.T285K	missense_variant	1	2498	0.00040032	0	0	NA	FALSE	VUS
10	119676471	T	C	BAG3:c.917T>C	ENSP00000358081.4:p.M306T	missense_variant	1	2498	0.00040032	13	586388	2.21696e-05	FALSE	VUS
10	119676473	ACC	A	BAG3:c.921_922del	ENSP00000358081.4:p.TH307T*fs*11	frameshift_variant	1	2498	0.00040032	0	0	NA	FALSE	LP
10	119676515	C	T	BAG3:c.961C>T	ENSP00000358081.4:p.P321S	missense_variant	1	2498	0.00040032	19	586436	3.23991e-05	FALSE	VUS
10	119676672	G	A	BAG3:c.1118G>A	ENSP00000358081.4:p.C373Y	missense_variant	1	2498	0.00040032	0	0	NA	FALSE	VUS
10	119676768	C	T	BAG3:c.1214C>T	ENSP00000358081.4:p.A405V	missense_variant	2	2498	0.000800641	67	586282	0.000114279	TRUE	VUS
10	119676783	CAGG	C	BAG3:c.1232_1234del	ENSP00000358081.4:p.GE411_GE412delinsE	inframe_deletion	1	2498	0.00040032	15	586252	2.55863e-05	FALSE	VUS
10	119676794	G	A	BAG3:c.1240G>A	ENSP00000358081.4:p.E414K	missense_variant	1	2498	0.00040032	134	586264	0.000228566	FALSE	LB
10	119676853	G	GGGGCTGGAGC	BAG3:c.1300_1309dup	ENSP00000358081.4:p.Q437RAGA*fs*10	frameshift_variant	1	2498	0.00040032	0	0	NA	FALSE	LP
10	119677001	G	A	BAG3:c.1447G>A	ENSP00000358081.4:p.G483S	missense_variant	2	2498	0.000800641	5	586402	8.52657e-06	TRUE	VUS
10	119677124	A	G	BAG3:c.1570A>G	ENSP00000358081.4:p.I524V	missense_variant	1	2498	0.00040032	2	586368	3.41083e-06	FALSE	VUS
14	23413788	G	A	MYH7:c.5761C>T	ENSP00000347507.3:p.R1921W	missense_variant	1	5128	0.000195008	21	586330	3.5816e-05	FALSE	VUS
14	23413809	C	T	MYH7:c.5740G>A	ENSP00000347507.3:p.E1914K	missense_variant	2	5128	0.000390016	0	0	NA	FALSE	LP
14	23413859	C	T	MYH7:c.5690G>A	ENSP00000347507.3:p.R1897H	missense_variant	1	5128	0.000195008	19	586420	3.24e-05	FALSE	VUS
14	23414074	C	T	MYH7:c.5588G>A	ENSP00000347507.3:p.R1863Q	missense_variant	1	5128	0.000195008	5	586096	8.53103e-06	FALSE	VUS
14	23414998	G	C	MYH7:c.5556C>G	ENSP00000347507.3:p.Y1852*	stop_gained	1	5128	0.000195008	4	334956	1.19419e-05	FALSE	VUS
14	23415024	C	T	MYH7:c.5530G>A	ENSP00000347507.3:p.E1844K	missense_variant	2	5128	0.000390016	2	584034	3.42446e-06	TRUE	VUS
14	23415025	G	C	MYH7:c.5529C>G	ENSP00000347507.3:p.S1843R	missense_variant	1	5128	0.000195008	0	334956	0	FALSE	VUS
14	23415047	G	A	MYH7:c.5507C>T	ENSP00000347507.3:p.S1836L	missense_variant	1	5128	0.000195008	70	585348	0.000119587	FALSE	VUS
14	23415153	C	T	MYH7:c.5401G>A	ENSP00000347507.3:p.E1801K	missense_variant	1	5128	0.000195008	0	0	NA	FALSE	LP
14	23415159	C	T	MYH7:c.5395G>A	ENSP00000347507.3:p.E1799K	missense_variant	1	5128	0.000195008	0	0	NA	FALSE	VUS
14	23415174	G	C	MYH7:c.5380C>G	ENSP00000347507.3:p.Q1794E	missense_variant	1	5128	0.000195008	0	0	NA	FALSE	VUS
14	23415225	C	T	MYH7:c.5329G>A	ENSP00000347507.3:p.A1777T	missense_variant	1	5128	0.000195008	67	586444	0.000114248	FALSE	VUS
14	23415261	T	C	MYH7:c.5293A>G	ENSP00000347507.3:p.M1765V	missense_variant	1	5128	0.000195008	2	251494	7.95248e-06	FALSE	VUS
14	23415477	C	A	MYH7:c.5187G>T	ENSP00000347507.3:p.K1729N	missense_variant	1	5128	0.000195008	1	251482	3.97643e-06	FALSE	VUS
14	23415696	C	T	MYH7:c.5090G>A	ENSP00000347507.3:p.R1697Q	missense_variant	1	5128	0.000195008	10	586220	1.70584e-05	FALSE	VUS
14	23415715	C	T	MYH7:c.5071G>A	ENSP00000347507.3:p.V1691M	missense_variant	1	5128	0.000195008	21	586282	3.58189e-05	FALSE	VUS
14	23415757	G	A	MYH7:c.5029C>T	ENSP00000347507.3:p.R1677C	missense_variant	1	5128	0.000195008	8	586332	1.36441e-05	FALSE	VUS
14	23415766	C	A	MYH7:c.5020G>T	ENSP00000347507.3:p.V1674L	missense_variant	1	5128	0.000195008	1	334948	2.98554e-06	FALSE	VUS
14	23415801	C	T	MYH7:c.4985G>A	ENSP00000347507.3:p.R1662H	missense_variant	1	5128	0.000195008	25	586374	4.26349e-05	FALSE	VUS
14	23416236	C	T	MYH7:c.4721G>A	ENSP00000347507.3:p.R1574Q	missense_variant	1	5128	0.000195008	14	586366	2.38759e-05	FALSE	VUS
14	23416237	G	A	MYH7:c.4720C>T	ENSP00000347507.3:p.R1574W	missense_variant	1	5128	0.000195008	3	334956	8.9564e-06	FALSE	VUS
14	23416279	G	A	MYH7:c.4678C>T	ENSP00000347507.3:p.R1560W	missense_variant	1	5128	0.000195008	2	585910	3.41349e-06	FALSE	VUS
14	23416869	T	A	MYH7:c.4643A>T	ENSP00000347507.3:p.E1548V	missense_variant,splice_region_variant	2	5128	0.000390016	4	334956	1.19419e-05	TRUE	VUS
14	23416874	C	A	MYH7:c.4638G>T	ENSP00000347507.3:p.E1546D	missense_variant	1	5128	0.000195008	0	0	NA	FALSE	VUS
14	23417179	A	T	MYH7:c.4493T>A	ENSP00000347507.3:p.F1498Y	missense_variant	1	5128	0.000195008	1	251492	3.97627e-06	FALSE	VUS
14	23417237	T	C	MYH7:c.4435A>G	ENSP00000347507.3:p.T1479A	missense_variant	1	5128	0.000195008	12	586450	2.04621e-05	FALSE	VUS
14	23417248	C	T	MYH7:c.4424G>A	ENSP00000347507.3:p.R1475H	missense_variant	1	5128	0.000195008	3	586436	5.11565e-06	FALSE	VUS
14	23417261	G	A	MYH7:c.4411C>T	ENSP00000347507.3:p.Q1471*	stop_gained	1	5128	0.000195008	0	0	NA	FALSE	VUS
14	23417264	A	G	MYH7:c.4408T>C	ENSP00000347507.3:p.S1470P	missense_variant	1	5128	0.000195008	0	0	NA	FALSE	VUS
14	23417273	G	C	MYH7:c.4399C>G	ENSP00000347507.3:p.L1467V	missense_variant	1	5128	0.000195008	41	586386	6.99198e-05	FALSE	VUS
14	23417295	C	A	MYH7:c.4377G>T	ENSP00000347507.3:p.K1459N	missense_variant	2	5128	0.000390016	277	586196	0.000472538	TRUE	LB
14	23417508	C	T	MYH7:c.4348G>A	ENSP00000347507.3:p.D1450N	missense_variant	1	5128	0.000195008	4	251352	1.59139e-05	FALSE	VUS
14	23417556	G	A	MYH7:c.4300C>T	ENSP00000347507.3:p.R1434C	missense_variant	2	5128	0.000390016	1	334956	2.98547e-06	FALSE	VUS
14	23418253	C	T	MYH7:c.4126G>A	ENSP00000347507.3:p.E1376K	missense_variant	1	5128	0.000195008	0	0	NA	FALSE	VUS
14	23418282	G	A	MYH7:c.4097C>T	ENSP00000347507.3:p.S1366L	missense_variant	1	5128	0.000195008	6	586424	1.02315e-05	FALSE	VUS
14	23418300	A	G	MYH7:c.4079T>C	ENSP00000347507.3:p.V1360A	missense_variant	1	5128	0.000195008	6	334956	1.79128e-05	FALSE	VUS
14	23418303	C	T	MYH7:c.4076G>A	ENSP00000347507.3:p.R1359H	missense_variant	1	5128	0.000195008	16	586388	2.72857e-05	FALSE	VUS
14	23418304	G	A	MYH7:c.4075C>T	ENSP00000347507.3:p.R1359C	missense_variant	2	5128	0.000390016	6	586388	1.02321e-05	TRUE	VUS
14	23418331	C	T	MYH7:c.4048G>A	ENSP00000347507.3:p.E1350K	missense_variant	1	5128	0.000195008	0	0	NA	FALSE	VUS
14	23418349	G	A	MYH7:c.4030C>T	ENSP00000347507.3:p.R1344W	missense_variant	1	5128	0.000195008	27	585916	4.60817e-05	FALSE	VUS
14	23418358	C	T	MYH7:c.4021G>A	ENSP00000347507.3:p.D1341N	missense_variant	1	5128	0.000195008	6	585702	1.02441e-05	FALSE	VUS
14	23418375	G	A	MYH7:c.4004C>T	ENSP00000347507.3:p.S1335L	missense_variant	2	5128	0.000390016	37	584716	6.32786e-05	TRUE	VUS
14	23418397	C	T	MYH7:c.3982G>A	ENSP00000347507.3:p.A1328T	missense_variant	1	5128	0.000195008	9	582118	1.54608e-05	FALSE	VUS
14	23419293	C	T	MYH7:c.3856G>A	ENSP00000347507.3:p.E1286K	missense_variant,splice_region_variant	2	5128	0.000390016	9	586442	1.53468e-05	TRUE	VUS
14	23419566	T	C	MYH7:c.3770A>G	ENSP00000347507.3:p.N1257S	missense_variant	1	5128	0.000195008	98	586392	0.000167124	FALSE	B
14	23419602	A	T	MYH7:c.3734T>A	ENSP00000347507.3:p.L1245Q	missense_variant	1	5128	0.000195008	14	583890	2.39771e-05	FALSE	VUS
14	23419993	C	T	MYH7:c.3578G>A	ENSP00000347507.3:p.R1193H	missense_variant	2	5128	0.000390016	3	571896	5.24571e-06	TRUE	LP
14	23420107	C	T	MYH7:c.3464G>A	ENSP00000347507.3:p.G1155E	missense_variant	2	5126	0.000390168	6	569566	1.05343e-05	TRUE	VUS
14	23420116	T	A	MYH7:c.3455A>T	ENSP00000347507.3:p.E1152V	missense_variant	1	5128	0.000195008	5	334954	1.49274e-05	FALSE	VUS
14	23420188	G	A	MYH7:c.3383C>T	ENSP00000347507.3:p.A1128V	missense_variant	1	5128	0.000195008	0	0	NA	FALSE	VUS
14	23421010	T	C	MYH7:c.3284A>G	ENSP00000347507.3:p.E1095G	missense_variant	1	5128	0.000195008	1	251444	3.97703e-06	FALSE	VUS
14	23422246	T	A	MYH7:c.3179A>T	ENSP00000347507.3:p.K1060M	missense_variant	1	5128	0.000195008	0	0	NA	FALSE	VUS
14	23422318	C	T	MYH7:c.3107G>A	ENSP00000347507.3:p.G1036E	missense_variant	1	5128	0.000195008	1	251446	3.977e-06	FALSE	VUS
14	23423673	C	A	MYH7:c.2973G>T	ENSP00000347507.3:p.K991N	missense_variant	1	5128	0.000195008	0	0	NA	FALSE	VUS
14	23424118	C	T	MYH7:c.2711G>A	ENSP00000347507.3:p.R904H	missense_variant	3	5128	0.000585023	0	0	NA	FALSE	P
14	23424119	G	A	MYH7:c.2710C>T	ENSP00000347507.3:p.R904C	missense_variant	3	5128	0.000585023	1	251442	3.97706e-06	FALSE	P
14	23424146	G	C	MYH7:c.2683C>G	ENSP00000347507.3:p.Q895E	missense_variant	1	5128	0.000195008	0	0	NA	FALSE	VUS
14	23424147	T	G	MYH7:c.2682A>C	ENSP00000347507.3:p.E894D	missense_variant,splice_region_variant	1	5128	0.000195008	15	586362	2.55815e-05	FALSE	VUS
14	23424770	G	A	MYH7:c.2678C>T	ENSP00000347507.3:p.A893V	missense_variant,splice_region_variant	2	5128	0.000390016	0	0	NA	FALSE	VUS
14	23424827	T	A	MYH7:c.2621A>T	ENSP00000347507.3:p.E874V	missense_variant	1	5128	0.000195008	0	0	NA	FALSE	VUS
14	23424968	C	A	MYH7:c.2480G>T	ENSP00000347507.3:p.W827L	missense_variant	1	5128	0.000195008	1	251448	3.97697e-06	FALSE	VUS
14	23424992	C	T	MYH7:c.2456G>A	ENSP00000347507.3:p.R819Q	missense_variant	1	5128	0.000195008	1	251444	3.97703e-06	FALSE	VUS
14	23424993	G	A	MYH7:c.2455C>T	ENSP00000347507.3:p.R819W	missense_variant	2	5128	0.000390016	0	0	NA	FALSE	VUS
14	23424995	A	T	MYH7:c.2453T>A	ENSP00000347507.3:p.I818N	missense_variant	1	5128	0.000195008	0	0	NA	FALSE	VUS
14	23425007	A	C	MYH7:c.2441T>G	ENSP00000347507.3:p.I814S	missense_variant	2	5128	0.000390016	0	0	NA	FALSE	VUS
14	23425285	C	T	MYH7:c.2420G>A	ENSP00000347507.3:p.R807H	missense_variant	1	5128	0.000195008	10	586406	1.7053e-05	FALSE	VUS
14	23425357	C	G	MYH7:c.2348G>C	ENSP00000347507.3:p.R783P	missense_variant	1	5128	0.000195008	0	0	NA	FALSE	LP
14	23425739	A	G	MYH7:c.2242T>C	ENSP00000347507.3:p.S748P	missense_variant	1	5128	0.000195008	0	0	NA	FALSE	LP
14	23425798	G	A	MYH7:c.2183C>T	ENSP00000347507.3:p.A728V	missense_variant	1	5128	0.000195008	94	586136	0.000160372	FALSE	VUS
14	23425810	A	G	MYH7:c.2171T>C	ENSP00000347507.3:p.I724T	missense_variant	1	5128	0.000195008	0	0	NA	FALSE	VUS
14	23425810	A	T	MYH7:c.2171T>A	ENSP00000347507.3:p.I724N	missense_variant	1	5128	0.000195008	0	0	NA	FALSE	VUS
14	23425979	C	T	MYH7:c.2147G>A	ENSP00000347507.3:p.G716E	missense_variant	1	5128	0.000195008	0	0	NA	FALSE	VUS
14	23426806	C	A	MYH7:c.2015G>T	ENSP00000347507.3:p.C672F	missense_variant	1	5128	0.000195008	0	0	NA	FALSE	VUS
14	23426827	G	A	MYH7:c.1994C>T	ENSP00000347507.3:p.T665I	missense_variant	1	5128	0.000195008	0	0	NA	FALSE	VUS
14	23426845	A	G	MYH7:c.1976T>C	ENSP00000347507.3:p.M659T	missense_variant	1	5128	0.000195008	0	0	NA	FALSE	VUS
14	23427304	A	G	MYH7:c.1892T>C	ENSP00000347507.3:p.I631T	missense_variant	1	5128	0.000195008	4	586316	6.82226e-06	FALSE	VUS
14	23427585	G	A	MYH7:c.1888C>T	ENSP00000347507.3:p.P630S	missense_variant,splice_region_variant	1	5128	0.000195008	6	585962	1.02396e-05	FALSE	VUS
14	23427651	A	C	MYH7:c.1822T>G	ENSP00000347507.3:p.L608V	missense_variant	1	5128	0.000195008	0	0	NA	FALSE	VUS
14	23427682	G	T	MYH7:c.1791C>A	ENSP00000347507.3:p.N597K	missense_variant	1	5128	0.000195008	0	0	NA	FALSE	LP
14	23427773	C	T	MYH7:c.1700G>A	ENSP00000347507.3:p.R567H	missense_variant	1	5128	0.000195008	7	586450	1.19362e-05	FALSE	VUS
14	23427833	G	T	MYH7:c.1640C>A	ENSP00000347507.3:p.T547N	missense_variant	1	5128	0.000195008	0	0	NA	FALSE	VUS
14	23427843	T	C	MYH7:c.1630A>G	ENSP00000347507.3:p.T544A	missense_variant	1	5128	0.000195008	3	251454	1.19306e-05	FALSE	VUS
14	23427876	T	C	MYH7:c.1597A>G	ENSP00000347507.3:p.I533V	missense_variant	2	5128	0.000390016	0	0	NA	FALSE	VUS
14	23428505	C	T	MYH7:c.1573G>A	ENSP00000347507.3:p.E525K	missense_variant	1	5128	0.000195008	0	0	NA	FALSE	LP
14	23428508	T	C	MYH7:c.1570A>G	ENSP00000347507.3:p.I524V	missense_variant	2	5128	0.000390016	0	0	NA	FALSE	VUS
14	23428574	T	C	MYH7:c.1504A>G	ENSP00000347507.3:p.K502E	missense_variant	1	5128	0.000195008	0	0	NA	FALSE	VUS
14	23428957	C	A	MYH7:c.1405G>T	ENSP00000347507.3:p.D469Y	missense_variant,splice_region_variant	2	5128	0.000390016	0	0	NA	FALSE	VUS
14	23428960	A	G	MYH7:c.1402T>C	ENSP00000347507.3:p.F468L	missense_variant	1	5128	0.000195008	0	0	NA	FALSE	VUS
14	23428981	C	T	MYH7:c.1381G>A	ENSP00000347507.3:p.D461N	missense_variant	1	5128	0.000195008	0	0	NA	FALSE	VUS
14	23429784	C	G	MYH7:c.1129G>C	ENSP00000347507.3:p.G377R	missense_variant	1	5128	0.000195008	3	586336	5.11652e-06	FALSE	VUS
14	23429807	C	T	MYH7:c.1106G>A	ENSP00000347507.3:p.R369Q	missense_variant	2	5128	0.000390016	0	0	NA	FALSE	LP
14	23429868	T	C	MYH7:c.1045A>G	ENSP00000347507.3:p.M349V	missense_variant	1	5128	0.000195008	29	586438	4.94511e-05	FALSE	VUS
14	23429883	C	T	MYH7:c.1030G>A	ENSP00000347507.3:p.E344K	missense_variant	1	5128	0.000195008	0	0	NA	FALSE	VUS
14	23430583	C	T	MYH7:c.976G>A	ENSP00000347507.3:p.A326T	missense_variant	1	5128	0.000195008	4	586038	6.8255e-06	FALSE	VUS
14	23430961	C	T	MYH7:c.835G>A	ENSP00000347507.3:p.A279T	missense_variant	1	5128	0.000195008	0	0	NA	FALSE	VUS
14	23431472	T	A	MYH7:c.742A>T	ENSP00000347507.3:p.I248F	missense_variant	1	5128	0.000195008	0	0	NA	FALSE	VUS
14	23431480	C	T	MYH7:c.734G>A	ENSP00000347507.3:p.G245E	missense_variant,splice_region_variant	1	5128	0.000195008	0	0	NA	FALSE	VUS
14	23431589	C	T	MYH7:c.728G>A	ENSP00000347507.3:p.R243H	missense_variant	1	5128	0.000195008	2	251492	7.95254e-06	FALSE	VUS
14	23431592	G	C	MYH7:c.725C>G	ENSP00000347507.3:p.S242C	missense_variant	1	5128	0.000195008	0	0	NA	FALSE	VUS
14	23431608	G	A	MYH7:c.709C>T	ENSP00000347507.3:p.R237W	missense_variant	1	5128	0.000195008	3	251496	1.19286e-05	FALSE	P
14	23431768	G	A	MYH7:c.632C>T	ENSP00000347507.3:p.P211L	missense_variant	1	5128	0.000195008	6	586446	1.02311e-05	FALSE	VUS
14	23431798	A	G	MYH7:c.602T>C	ENSP00000347507.3:p.I201T	missense_variant	1	5128	0.000195008	0	0	NA	FALSE	LP
14	23431811	C	T	MYH7:c.589G>A	ENSP00000347507.3:p.V197I	missense_variant	1	5128	0.000195008	3	586450	5.11553e-06	FALSE	VUS
14	23431859	C	T	MYH7:c.541G>A	ENSP00000347507.3:p.G181R	missense_variant	1	5128	0.000195008	4	586434	6.82089e-06	FALSE	VUS
14	23431868	C	T	MYH7:c.532G>A	ENSP00000347507.3:p.G178R	missense_variant,splice_region_variant	2	5128	0.000390016	4	586416	6.8211e-06	TRUE	VUS
14	23432710	C	A	MYH7:c.431G>T	ENSP00000347507.3:p.G144V	missense_variant	3	5128	0.000585023	0	0	NA	FALSE	VUS
14	23433549	C	T	MYH7:c.184G>A	ENSP00000347507.3:p.E62K	missense_variant	1	5128	0.000195008	4	586338	6.822e-06	FALSE	VUS
14	23433593	A	G	MYH7:c.140T>C	ENSP00000347507.3:p.V47A	missense_variant	1	5128	0.000195008	0	0	NA	FALSE	VUS
14	23433656	G	A	MYH7:c.77C>T	ENSP00000347507.3:p.A26V	missense_variant	2	5128	0.000390016	160	586380	0.000272861	TRUE	B
2	178528523	CTTACTGGCAGGTTGTTTTTAAACCATTCGA	C	TTN:c.107198_107223+4del	-	splice_donor_variant,splice_donor_region_variant,coding_sequence_variant,intron_variant	1	3418	0.000292569	0	0	NA	FALSE	LP
2	178529121	CT	C	TTN:c.106629del	ENSP00000467141.1:p.K35543*fs*3	frameshift_variant	1	3418	0.000292569	0	334956	0	FALSE	LP
2	178533656	AT	A	TTN:c.102958del	ENSP00000467141.1:p.I34320*fs*29	frameshift_variant	1	3418	0.000292569	0	0	NA	FALSE	LP
2	178533666	G	A	TTN:c.102949C>T	ENSP00000467141.1:p.Q34317*	stop_gained	1	3418	0.000292569	0	0	NA	FALSE	LP
2	178534619	C	T	TTN:c.101996G>A	ENSP00000467141.1:p.W33999*	stop_gained	1	3418	0.000292569	1	334956	2.98547e-06	FALSE	LP
2	178535670	ATC	A	TTN:c.100943_100944del	ENSP00000467141.1:p.R33648*fs*24	frameshift_variant	1	3418	0.000292569	0	0	NA	FALSE	LP
2	178535673	T	A	TTN:c.100942A>T	ENSP00000467141.1:p.R33648*	stop_gained	1	3418	0.000292569	0	0	NA	FALSE	LP
2	178535790	G	A	TTN:c.100825C>T	ENSP00000467141.1:p.R33609*	stop_gained	1	3418	0.000292569	2	582300	3.43466e-06	FALSE	LP
2	178536102	T	TA	TTN:c.100644dup	ENSP00000467141.1:p.-33549*fs*1	frameshift_variant	1	3418	0.000292569	0	0	NA	FALSE	LP
2	178536478	CTT	C	TTN:c.100267_100268del	ENSP00000467141.1:p.K33423*fs*2	frameshift_variant	1	3418	0.000292569	0	0	NA	FALSE	LP
2	178537244	C	T	TTN:c.99866-1G>A	-	splice_acceptor_variant	1	3418	0.000292569	0	0	NA	FALSE	LP
2	178538770	TC	T	TTN:c.99058del	ENSP00000467141.1:p.E33020*fs*41	frameshift_variant	1	3418	0.000292569	0	0	NA	FALSE	LP
2	178539559	G	A	TTN:c.98506C>T	ENSP00000467141.1:p.R32836*	stop_gained	2	3418	0.000585138	5	583724	8.56569e-06	TRUE	LP
2	178539559	GTC	G	TTN:c.98504_98505del	ENSP00000467141.1:p.R32835*fs*5	frameshift_variant	1	3418	0.000292569	0	0	NA	FALSE	LP
2	178539798	G	GTTGT	TTN:c.98266_98267insACAA	ENSP00000467141.1:p.T32756NN*fs*5	frameshift_variant	1	3418	0.000292569	0	0	NA	FALSE	LP
2	178542338	CG	C	TTN:c.97417del	ENSP00000467141.1:p.R32473*fs*19	frameshift_variant	2	3418	0.000585138	0	0	NA	FALSE	LP
2	178542791	CT	C	TTN:c.97062del	ENSP00000467141.1:p.T32354*fs*8	frameshift_variant	1	3418	0.000292569	1	334956	2.98547e-06	FALSE	LP
2	178543876	G	A	TTN:c.96268C>T	ENSP00000467141.1:p.Q32090*	stop_gained	1	3418	0.000292569	0	0	NA	FALSE	LP
2	178543946	GCT	G	TTN:c.96196_96197del	ENSP00000467141.1:p.S32066*fs*10	frameshift_variant	1	3418	0.000292569	0	0	NA	FALSE	LP
2	178546352	T	TC	TTN:c.94978dup	ENSP00000467141.1:p.E31660G*fs*20	frameshift_variant	1	3418	0.000292569	0	0	NA	FALSE	LP
2	178546472	AATCGGGC	A	TTN:c.94852_94858del	ENSP00000467141.1:p.ARL31618*fs*37	frameshift_variant	1	3418	0.000292569	0	0	NA	FALSE	LP
2	178546705	TGA	T	TTN:c.94721_94722del	ENSP00000467141.1:p.L31574*fs*2	frameshift_variant	1	3418	0.000292569	0	0	NA	FALSE	LP
2	178547728	TA	T	TTN:c.93897del	ENSP00000467141.1:p.F31299*fs*14	frameshift_variant	1	3418	0.000292569	0	0	NA	FALSE	LP
2	178548147	C	T	TTN:c.93479G>A	ENSP00000467141.1:p.W31160*	stop_gained	1	3418	0.000292569	2	334956	5.97093e-06	FALSE	LP
2	178548324	GGCTCACCAACA	G	TTN:c.93291_93301del	ENSP00000467141.1:p.GVGEP31097G*fs*3	frameshift_variant	1	3418	0.000292569	0	0	NA	FALSE	LP
2	178548943	G	A	TTN:c.92683C>T	ENSP00000467141.1:p.R30895*	stop_gained	1	3418	0.000292569	1	248770	4.01978e-06	FALSE	LP
2	178548966	TGTAGATCA	T	TTN:c.92652_92659del	ENSP00000467141.1:p.TDLQ30884T*fs*4	frameshift_variant	1	3418	0.000292569	2	334956	5.97093e-06	FALSE	LP
2	178551913	T	TCCTGGGGGACCAGGAATCCTGAACTGGTGTTTTGCCACAATAATGCTTGAGACAAGTGGTTGGCTGA	TTN:c.90920_90986dup	ENSP00000467141.1:p.G30329GQPTTCLKHYCGKTPVQDSWSPR*fs*33	frameshift_variant	1	3418	0.000292569	0	0	NA	FALSE	LP
2	178552312	CT	C	TTN:c.90587del	ENSP00000467141.1:p.K30196*fs*94	frameshift_variant	1	3418	0.000292569	0	0	NA	FALSE	LP
2	178552811	AC	A	TTN:c.90088del	ENSP00000467141.1:p.V30030*fs*10	frameshift_variant	1	3418	0.000292569	0	0	NA	FALSE	LP
2	178552813	TTC	T	TTN:c.90085_90086del	ENSP00000467141.1:p.E30029*fs*7	frameshift_variant	1	3418	0.000292569	0	0	NA	FALSE	LP
2	178553112	CT	C	TTN:c.89787del	ENSP00000467141.1:p.K29929*fs*37	frameshift_variant	1	3418	0.000292569	0	0	NA	FALSE	LP
2	178553149	T	TC	TTN:c.89750dup	ENSP00000467141.1:p.G29917G*fs*4	frameshift_variant	1	3418	0.000292569	0	0	NA	FALSE	LP
2	178553788	AG	A	TTN:c.89216del	ENSP00000467141.1:p.A29739*fs*3	frameshift_variant	1	3418	0.000292569	0	0	NA	FALSE	LP
2	178553911	TACC	T	TTN:c.89197_89197+2del	-	splice_donor_variant,coding_sequence_variant	1	3418	0.000292569	0	0	NA	FALSE	LP
2	178554619	TG	T	TTN:c.88727del	ENSP00000467141.1:p.T29576*fs*36	frameshift_variant	1	3418	0.000292569	2	583694	3.42645e-06	FALSE	LP
2	178557545	TC	T	TTN:c.87716del	ENSP00000467141.1:p.G29239*fs*32	frameshift_variant	1	3418	0.000292569	1	334954	2.98548e-06	FALSE	LP
2	178558492	C	T	TTN:c.86967G>A	ENSP00000467141.1:p.W28989*	stop_gained	1	3418	0.000292569	0	0	NA	FALSE	LP
2	178559309	A	T	TTN:c.86821+2T>A	-	splice_donor_variant	2	3418	0.000585138	2	563730	3.5478e-06	TRUE	LP
2	178559490	TG	T	TTN:c.86641del	ENSP00000467141.1:p.H28881*fs*2	frameshift_variant	1	3418	0.000292569	0	0	NA	FALSE	LP
2	178559695	C	A	TTN:c.86437G>T	ENSP00000467141.1:p.E28813*	stop_gained	1	3418	0.000292569	0	0	NA	FALSE	LP
2	178559797	G	A	TTN:c.86335C>T	ENSP00000467141.1:p.R28779*	stop_gained	1	3418	0.000292569	0	0	NA	FALSE	LP
2	178559903	C	TT	TTN:c.86229delinsAA	ENSP00000467141.1:p.Q28743Q*fs*13	frameshift_variant	1	3418	0.000292569	0	0	NA	FALSE	LP
2	178560025	G	A	TTN:c.86107C>T	ENSP00000467141.1:p.Q28703*	stop_gained	1	3418	0.000292569	0	0	NA	FALSE	LP
2	178560185	CA	C	TTN:c.85946del	ENSP00000467141.1:p.V28649*fs*20	frameshift_variant	1	3418	0.000292569	0	0	NA	FALSE	LP
2	178560419	C	T	TTN:c.85713G>A	ENSP00000467141.1:p.W28571*	stop_gained	1	3418	0.000292569	0	0	NA	FALSE	LP
2	178560622	C	A	TTN:c.85510G>T	ENSP00000467141.1:p.E28504*	stop_gained	1	3418	0.000292569	0	0	NA	FALSE	LP
2	178560893	AG	A	TTN:c.85238del	ENSP00000467141.1:p.T28413*fs*3	frameshift_variant	1	3418	0.000292569	0	0	NA	FALSE	LP
2	178561042	G	A	TTN:c.85090C>T	ENSP00000467141.1:p.R28364*	stop_gained	1	3418	0.000292569	0	0	NA	FALSE	LP
2	178561877	G	T	TTN:c.84255C>A	ENSP00000467141.1:p.C28085*	stop_gained	1	3418	0.000292569	1	248192	4.02914e-06	FALSE	LP
2	178562011	CA	C	TTN:c.84120del	ENSP00000467141.1:p.S28040*fs*5	frameshift_variant	1	3418	0.000292569	0	0	NA	FALSE	LP
2	178562203	T	TA	TTN:c.83928dup	ENSP00000467141.1:p.-27977*fs*1	frameshift_variant	1	3418	0.000292569	0	0	NA	FALSE	LP
2	178562496	GT	G	TTN:c.83635del	ENSP00000467141.1:p.T27879*fs*41	frameshift_variant	1	3418	0.000292569	0	0	NA	FALSE	LP
2	178562716	G	A	TTN:c.83416C>T	ENSP00000467141.1:p.R27806*	stop_gained	2	3418	0.000585138	6	334956	1.79128e-05	TRUE	LP
2	178562971	G	A	TTN:c.83161C>T	ENSP00000467141.1:p.Q27721*	stop_gained	1	3418	0.000292569	0	0	NA	FALSE	LP
2	178563618	AT	A	TTN:c.82513del	ENSP00000467141.1:p.I27505*fs*20	frameshift_variant	1	3418	0.000292569	0	0	NA	FALSE	LP
2	178563662	C	T	TTN:c.82470G>A	ENSP00000467141.1:p.W27490*	stop_gained	1	3418	0.000292569	0	0	NA	FALSE	LP
2	178563892	G	A	TTN:c.82240C>T	ENSP00000467141.1:p.R27414*	stop_gained	1	3418	0.000292569	3	583548	5.14097e-06	FALSE	LP
2	178564811	G	C	TTN:c.81321C>G	ENSP00000467141.1:p.Y27107*	stop_gained	1	3418	0.000292569	0	0	NA	FALSE	LP
2	178564862	AAGCATCTG	A	TTN:c.81262_81269del	ENSP00000467141.1:p.QML27088*fs*5	frameshift_variant	1	3418	0.000292569	0	0	NA	FALSE	LP
2	178565638	C	A	TTN:c.80494G>T	ENSP00000467141.1:p.E26832*	stop_gained	1	3418	0.000292569	0	0	NA	FALSE	LP
2	178566593	A	T	TTN:c.79539T>A	ENSP00000467141.1:p.Y26513*	stop_gained	1	3418	0.000292569	0	0	NA	FALSE	LP
2	178567624	CA	C	TTN:c.78507del	ENSP00000467141.1:p.A26169*fs*4	frameshift_variant	1	3418	0.000292569	0	0	NA	FALSE	LP
2	178567948	C	A	TTN:c.78184G>T	ENSP00000467141.1:p.E26062*	stop_gained	1	3418	0.000292569	0	0	NA	FALSE	LP
2	178568041	C	A	TTN:c.78091G>T	ENSP00000467141.1:p.E26031*	stop_gained	1	3418	0.000292569	0	0	NA	FALSE	LP
2	178568710	T	TG	TTN:c.77421dup	ENSP00000467141.1:p.-25808*fs*19	frameshift_variant	1	3418	0.000292569	0	0	NA	FALSE	LP
2	178568735	ATC	A	TTN:c.77395_77396del	ENSP00000467141.1:p.D25799*fs*7	frameshift_variant	1	3418	0.000292569	0	0	NA	FALSE	LP
2	178569267	C	T	TTN:c.76865G>A	ENSP00000467141.1:p.W25622*	stop_gained	1	3418	0.000292569	3	578842	5.18276e-06	FALSE	LP
2	178569309	AG	A	TTN:c.76822del	ENSP00000467141.1:p.L25608*fs*1	frameshift_variant	1	3418	0.000292569	0	0	NA	FALSE	LP
2	178569447	C	CTGCTAGTGACATCAATTAT	TTN:c.76666_76684dup	ENSP00000467141.1:p.S25562NN*CH*Q*fs*3	stop_gained,frameshift_variant	1	3418	0.000292569	0	0	NA	FALSE	LP
2	178569777	C	T	TTN:c.76355G>A	ENSP00000467141.1:p.W25452*	stop_gained	1	3418	0.000292569	0	0	NA	FALSE	LP
2	178569854	C	T	TTN:c.76278G>A	ENSP00000467141.1:p.W25426*	stop_gained	1	3418	0.000292569	0	0	NA	FALSE	LP
2	178570498	C	CAACA	TTN:c.75633_75634insTGTT	ENSP00000467141.1:p.-25212C*fs*26	frameshift_variant	1	3418	0.000292569	0	0	NA	FALSE	LP
2	178570688	AC	A	TTN:c.75443del	ENSP00000467141.1:p.G25148*fs*11	frameshift_variant	1	3418	0.000292569	0	0	NA	FALSE	LP
2	178570724	A	C	TTN:c.75408T>G	ENSP00000467141.1:p.Y25136*	stop_gained	1	3418	0.000292569	1	334942	2.98559e-06	FALSE	LP
2	178570882	G	A	TTN:c.75250C>T	ENSP00000467141.1:p.R25084*	stop_gained	1	3418	0.000292569	1	334956	2.98547e-06	FALSE	LP
2	178571364	TCCCTGGA	T	TTN:c.74761_74767del	ENSP00000467141.1:p.SRD24921*fs*23	frameshift_variant	1	3418	0.000292569	1	248196	4.02907e-06	FALSE	LP
2	178571372	G	GT	TTN:c.74759_74760insA	ENSP00000467141.1:p.S24920S*fs*12	frameshift_variant	1	3418	0.000292569	1	248196	4.02907e-06	FALSE	LP
2	178571794	G	A	TTN:c.74338C>T	ENSP00000467141.1:p.R24780*	stop_gained	1	3418	0.000292569	1	248176	4.0294e-06	FALSE	LP
2	178571825	A	AT	TTN:c.74306dup	ENSP00000467141.1:p.N24769K*fs*2	frameshift_variant	1	3418	0.000292569	1	334956	2.98547e-06	FALSE	LP
2	178572028	G	A	TTN:c.74104C>T	ENSP00000467141.1:p.Q24702*	stop_gained	2	3418	0.000585138	0	0	NA	FALSE	LP
2	178572286	G	A	TTN:c.73846C>T	ENSP00000467141.1:p.R24616*	stop_gained	2	3418	0.000585138	1	247880	4.03421e-06	FALSE	LP
2	178572286	GT	G	TTN:c.73845del	ENSP00000467141.1:p.E24615*fs*9	frameshift_variant	1	3418	0.000292569	0	0	NA	FALSE	LP
2	178573299	G	GT	TTN:c.72832dup	ENSP00000467141.1:p.T24278N*fs*2	frameshift_variant	1	3418	0.000292569	0	0	NA	FALSE	LP
2	178574894	GA	G	TTN:c.71237del	ENSP00000467141.1:p.F23746*fs*14	frameshift_variant	1	3418	0.000292569	0	0	NA	FALSE	LP
2	178575104	CTGTT	C	TTN:c.71024_71027del	ENSP00000467141.1:p.KQ23675*fs*16	frameshift_variant	1	3418	0.000292569	0	0	NA	FALSE	LP
2	178575568	C	CT	TTN:c.70563dup	ENSP00000467141.1:p.-23522*fs*10	frameshift_variant	1	3418	0.000292569	0	0	NA	FALSE	LP
2	178575931	T	TAATC	TTN:c.70200_70201insGATT	ENSP00000467141.1:p.-23401D*fs*7	frameshift_variant	1	3418	0.000292569	0	0	NA	FALSE	LP
2	178576287	AC	A	TTN:c.69844del	ENSP00000467141.1:p.V23282*fs*1	frameshift_variant	1	3418	0.000292569	0	0	NA	FALSE	LP
2	178576538	CT	C	TTN:c.69705del	ENSP00000467141.1:p.K23235*fs*48	frameshift_variant	1	3418	0.000292569	0	0	NA	FALSE	LP
2	178576614	G	T	TTN:c.69630C>A	ENSP00000467141.1:p.Y23210*	stop_gained	1	3418	0.000292569	0	0	NA	FALSE	LP
2	178576785	C	CTTCT	TTN:c.69458_69459insAGAA	ENSP00000467141.1:p.K23153KE*fs*15	frameshift_variant	1	3418	0.000292569	0	0	NA	FALSE	LP
2	178577825	A	T	TTN:c.68601T>A	ENSP00000467141.1:p.Y22867*	stop_gained	1	3418	0.000292569	0	0	NA	FALSE	LP
2	178579077	G	GTTGA	TTN:c.67952_67953insTCAA	ENSP00000467141.1:p.I22651IQ*fs*5	frameshift_variant	1	3418	0.000292569	0	0	NA	FALSE	LP
2	178579629	AC	A	TTN:c.67567del	ENSP00000467141.1:p.V22523*fs*1	frameshift_variant	1	3418	0.000292569	0	0	NA	FALSE	LP
2	178579775	CT	C	TTN:c.67421del	ENSP00000467141.1:p.K22474*fs*14	frameshift_variant	1	3418	0.000292569	0	334956	0	FALSE	LP
2	178582153	C	CA	TTN:c.66215dup	ENSP00000467141.1:p.M22072I*fs*11	frameshift_variant	1	3418	0.000292569	0	0	NA	FALSE	LP
2	178585291	G	A	TTN:c.64453C>T	ENSP00000467141.1:p.R21485*	stop_gained	2	3418	0.000585138	8	581938	1.37472e-05	TRUE	LP
2	178585294	G	GT	TTN:c.64449dup	ENSP00000467141.1:p.-21484*fs*4	frameshift_variant	1	3418	0.000292569	0	0	NA	FALSE	LP
2	178586809	T	C	TTN:c.64094-2A>G	-	splice_acceptor_variant	1	3418	0.000292569	0	0	NA	FALSE	LP
2	178587684	G	A	TTN:c.63625C>T	ENSP00000467141.1:p.R21209*	stop_gained	1	3418	0.000292569	1	247782	4.03581e-06	FALSE	LP
2	178588700	G	A	TTN:c.63025C>T	ENSP00000467141.1:p.R21009*	stop_gained	4	3418	0.00117028	4	583544	6.85467e-06	TRUE	LP
2	178589003	G	A	TTN:c.62722C>T	ENSP00000467141.1:p.R20908*	stop_gained	1	3418	0.000292569	0	0	NA	FALSE	LP
2	178589691	TGC	T	TTN:c.62032_62033del	ENSP00000467141.1:p.A20678*fs*2	frameshift_variant	1	3418	0.000292569	0	0	NA	FALSE	LP
2	178589869	AC	A	TTN:c.61855del	ENSP00000467141.1:p.V20619*fs*9	frameshift_variant	1	3418	0.000292569	0	0	NA	FALSE	LP
2	178590172	AC	A	TTN:c.61552del	ENSP00000467141.1:p.V20518*fs*59	frameshift_variant	1	3418	0.000292569	0	0	NA	FALSE	LP
2	178590230	G	A	TTN:c.61495C>T	ENSP00000467141.1:p.R20499*	stop_gained	1	3418	0.000292569	1	334956	2.98547e-06	FALSE	LP
2	178590784	GT	G	TTN:c.60940del	ENSP00000467141.1:p.T20314*fs*5	frameshift_variant	1	3418	0.000292569	0	0	NA	FALSE	LP
2	178590794	G	A	TTN:c.60931C>T	ENSP00000467141.1:p.R20311*	stop_gained	1	3418	0.000292569	1	247310	4.04351e-06	FALSE	LP
2	178591080	CCT	C	TTN:c.60643_60644del	ENSP00000467141.1:p.R20215*fs*13	frameshift_variant	1	3418	0.000292569	0	0	NA	FALSE	LP
2	178591654	AAT	A	TTN:c.60163_60164del	ENSP00000467141.1:p.I20055*fs*7	frameshift_variant	1	3418	0.000292569	1	248596	4.02259e-06	FALSE	LP
2	178592893	A	C	TTN:c.59226T>G	ENSP00000467141.1:p.Y19742*	stop_gained	1	3418	0.000292569	0	0	NA	FALSE	LP
2	178592916	CAG	C	TTN:c.59201_59202del	ENSP00000467141.1:p.P19734*fs*5	frameshift_variant	1	3418	0.000292569	2	583650	3.42671e-06	FALSE	LP
2	178593338	G	A	TTN:c.58870C>T	ENSP00000467141.1:p.R19624*	stop_gained	1	3418	0.000292569	3	334956	8.9564e-06	FALSE	LP
2	178593566	A	G	TTN:c.58732+2T>C	-	splice_donor_variant	1	3418	0.000292569	1	334952	2.9855e-06	FALSE	LP
2	178594498	GT	G	TTN:c.57995del	ENSP00000467141.1:p.H19332*fs*18	frameshift_variant	3	3418	0.000877706	2	334956	5.97093e-06	TRUE	LP
2	178595506	C	T	TTN:c.57847+1G>A	-	splice_donor_variant	1	3418	0.000292569	53	149144	0.000355361	FALSE	VUS
2	178597954	TC	T	TTN:c.57215del	ENSP00000467141.1:p.G19072*fs*12	frameshift_variant	1	3418	0.000292569	0	0	NA	FALSE	LP
2	178599221	G	A	TTN:c.56572C>T	ENSP00000467141.1:p.R18858*	stop_gained	1	3418	0.000292569	2	185344	1.07907e-05	FALSE	LP
2	178601465	ATCCTGTC	A	TTN:c.55525_55531del	ENSP00000467141.1:p.DRI18509*fs*29	frameshift_variant	1	3418	0.000292569	0	0	NA	FALSE	LP
2	178601788	C	T	TTN:c.55303-1G>A	-	splice_acceptor_variant	2	3418	0.000585138	29	572654	5.06414e-05	TRUE	VUS
2	178602364	TC	T	TTN:c.55037del	ENSP00000467141.1:p.R18346*fs*4	frameshift_variant	1	3418	0.000292569	0	0	NA	FALSE	LP
2	178605409	C	T	TTN:c.53881+5G>A	-	splice_donor_5th_base_variant,intron_variant	1	3418	0.000292569	48	557480	8.61017e-05	FALSE	VUS
2	178605413	C	A	TTN:c.53881+1G>T	-	splice_donor_variant	1	3418	0.000292569	0	0	NA	FALSE	LP
2	178607208	GC	G	TTN:c.53393del	ENSP00000467141.1:p.G17798*fs*18	frameshift_variant	1	3418	0.000292569	2	334950	5.97104e-06	FALSE	LP
2	178607482	G	A	TTN:c.53206C>T	ENSP00000467141.1:p.R17736*	stop_gained	1	3418	0.000292569	0	0	NA	FALSE	LP
2	178608757	C	T	TTN:c.52254G>A	ENSP00000467141.1:p.W17418*	stop_gained	1	3418	0.000292569	1	334956	2.98547e-06	FALSE	LP
2	178608783	C	CTTTCT	TTN:c.52223_52227dup	ENSP00000467141.1:p.-17410R*fs*25	frameshift_variant	1	3418	0.000292569	0	0	NA	FALSE	LP
2	178609274	G	GAA	TTN:c.52035_52036insTT	ENSP00000467141.1:p.-17346*fs*4	frameshift_variant	1	3418	0.000292569	0	0	NA	FALSE	LP
2	178609344	C	CA	TTN:c.51965dup	ENSP00000467141.1:p.L17322F*fs*4	frameshift_variant	1	3418	0.000292569	0	0	NA	FALSE	LP
2	178609529	G	A	TTN:c.51781C>T	ENSP00000467141.1:p.R17261*	stop_gained	1	3418	0.000292569	0	0	NA	FALSE	LP
2	178609978	CA	C	TTN:c.51444del	ENSP00000467141.1:p.P17148*fs*5	frameshift_variant	1	3418	0.000292569	0	0	NA	FALSE	LP
2	178610090	G	A	TTN:c.51436C>T	ENSP00000467141.1:p.Q17146*	stop_gained,splice_region_variant	1	3418	0.000292569	1	334956	2.98547e-06	FALSE	LP
2	178611568	G	GTATC	TTN:c.50657_50660dup	ENSP00000467141.1:p.Y16887*I*fs*1	stop_gained,frameshift_variant	1	3418	0.000292569	0	0	NA	FALSE	LP
2	178612355	G	A	TTN:c.50170C>T	ENSP00000467141.1:p.R16724*	stop_gained	2	3418	0.000585138	1	334956	2.98547e-06	FALSE	LP
2	178614754	C	G	TTN:c.48761-1G>C	-	splice_acceptor_variant	1	3418	0.000292569	0	0	NA	FALSE	LP
2	178615418	C	T	TTN:c.48527G>A	ENSP00000467141.1:p.W16176*	stop_gained	1	3418	0.000292569	0	0	NA	FALSE	LP
2	178615636	C	T	TTN:c.48460+5G>A	-	splice_donor_5th_base_variant,intron_variant	1	3418	0.000292569	11	582800	1.88744e-05	FALSE	VUS
2	178615640	C	T	TTN:c.48460+1G>A	-	splice_donor_variant	1	3418	0.000292569	0	0	NA	FALSE	LP
2	178616895	A	AAAAC	TTN:c.47990_47993dup	ENSP00000467141.1:p.F15998LF*fs*5	frameshift_variant	3	3418	0.000877706	0	0	NA	FALSE	LP
2	178617119	C	T	TTN:c.47875+1G>A	-	splice_donor_variant	1	3418	0.000292569	0	0	NA	FALSE	LP
2	178617388	G	T	TTN:c.47697C>A	ENSP00000467141.1:p.C15899*	stop_gained	2	3418	0.000585138	0	0	NA	FALSE	LP
2	178618037	G	A	TTN:c.47314C>T	ENSP00000467141.1:p.R15772*	stop_gained	2	3418	0.000585138	0	0	NA	FALSE	LP
2	178618621	ATGTT	A	TTN:c.46925_46928del	ENSP00000467141.1:p.KH15642*fs*10	frameshift_variant	1	3418	0.000292569	0	0	NA	FALSE	LP
2	178618747	C	T	TTN:c.46803G>A	ENSP00000467141.1:p.W15601*	stop_gained	1	3418	0.000292569	0	0	NA	FALSE	VUS
2	178618768	G	T	TTN:c.46782C>A	ENSP00000467141.1:p.Y15594*	stop_gained	1	3418	0.000292569	0	0	NA	FALSE	LP
2	178618777	A	T	TTN:c.46773T>A	ENSP00000467141.1:p.Y15591*	stop_gained	1	3418	0.000292569	0	0	NA	FALSE	LP
2	178620450	CAT	C	TTN:c.46069_46070del	ENSP00000467141.1:p.M15357*fs*4	frameshift_variant	1	3418	0.000292569	0	0	NA	FALSE	LP
2	178620756	CTG	C	TTN:c.45852_45853del	ENSP00000467141.1:p.HR15284Q*fs*3	frameshift_variant	1	3418	0.000292569	0	0	NA	FALSE	LP
2	178620798	A	C	TTN:c.45812T>G	ENSP00000467141.1:p.L15271*	stop_gained	1	3418	0.000292569	0	0	NA	FALSE	LP
2	178621517	G	A	TTN:c.45307C>T	ENSP00000467141.1:p.R15103*	stop_gained	2	3418	0.000585138	3	334954	8.95645e-06	TRUE	LP
2	178629360	AG	A	TTN:c.44364del	ENSP00000467141.1:p.S14788*fs*16	frameshift_variant	2	3418	0.000585138	2	334956	5.97093e-06	TRUE	LP
2	178630240	C	T	TTN:c.44281+1G>A	-	splice_donor_variant	2	3418	0.000585138	2	583244	3.4291e-06	TRUE	VUS
2	178630250	G	A	TTN:c.44272C>T	ENSP00000467141.1:p.R14758*	stop_gained	2	3418	0.000585138	3	583336	5.14283e-06	TRUE	LP
2	178630932	T	A	TTN:c.44026A>T	ENSP00000467141.1:p.K14676*	stop_gained	1	3418	0.000292569	0	0	NA	FALSE	LP
2	178631255	AC	A	TTN:c.43792del	ENSP00000467141.1:p.V14598*fs*1	frameshift_variant	1	3418	0.000292569	0	0	NA	FALSE	LP
2	178632278	GTGGTGTGTAGGCGC	G	TTN:c.43602_43615del	ENSP00000467141.1:p.QRLHTT14534H*fs*23	frameshift_variant	1	3418	0.000292569	0	0	NA	FALSE	LP
2	178632349	T	TA	TTN:c.43544dup	ENSP00000467141.1:p.V14515V*fs*9	frameshift_variant	1	3418	0.000292569	3	235130	1.27589e-05	FALSE	LP
2	178633304	C	CT	TTN:c.42968dup	ENSP00000467141.1:p.K14323K*fs*12	frameshift_variant	1	3418	0.000292569	0	0	NA	FALSE	LP
2	178634546	G	A	TTN:c.42235C>T	ENSP00000467141.1:p.R14079*	stop_gained	1	3418	0.000292569	1	248246	4.02826e-06	FALSE	LP
2	178635271	TC	T	TTN:c.41917del	ENSP00000467141.1:p.D13973*fs*27	frameshift_variant	1	3418	0.000292569	0	0	NA	FALSE	LP
2	178635713	CT	C	TTN:c.41610del	ENSP00000467141.1:p.E13870*fs*8	frameshift_variant,splice_region_variant	1	3418	0.000292569	0	0	NA	FALSE	LP
2	178636087	TG	T	TTN:c.41483del	ENSP00000467141.1:p.P13828*fs*6	frameshift_variant	1	3418	0.000292569	1	248406	4.02567e-06	FALSE	VUS
2	178636098	G	A	TTN:c.41473C>T	ENSP00000467141.1:p.R13825*	stop_gained	2	3418	0.000585138	1	334952	2.9855e-06	FALSE	VUS
2	178636123	GC	G	TTN:c.41447del	ENSP00000467141.1:p.G13816*fs*18	frameshift_variant	1	3418	0.000292569	0	0	NA	FALSE	LP
2	178639783	T	TC	TTN:c.40791dup	ENSP00000467141.1:p.-13598*fs*11	frameshift_variant	1	3418	0.000292569	0	0	NA	FALSE	LP
2	178640539	AC	A	TTN:c.40723+1del	-	splice_donor_variant	1	3418	0.000292569	1	239726	4.17143e-06	FALSE	VUS
2	178642236	C	T	TTN:c.40558+1G>A	-	splice_donor_variant	1	3418	0.000292569	41	538608	7.61222e-05	FALSE	VUS
2	178738259	G	A	TTN:c.14194C>T	ENSP00000467141.1:p.Q4732*	stop_gained	1	3418	0.000292569	0	0	NA	FALSE	LP
2	178739333	C	A	TTN:c.13900G>T	ENSP00000467141.1:p.E4634*	stop_gained	1	3418	0.000292569	0	0	NA	FALSE	VUS
2	178739618	T	TA	TTN:c.13614dup	ENSP00000467141.1:p.-4539*fs*1	frameshift_variant	1	3418	0.000292569	0	0	NA	FALSE	VUS
2	178740476	G	A	TTN:c.12757C>T	ENSP00000467141.1:p.Q4253*	stop_gained	1	3418	0.000292569	0	0	NA	FALSE	LP
2	178740491	G	A	TTN:c.12742C>T	ENSP00000467141.1:p.Q4248*	stop_gained	1	3418	0.000292569	5	583364	8.57098e-06	FALSE	VUS
2	178740588	CTG	C	TTN:c.12643_12644del	ENSP00000467141.1:p.Q4215*fs*16	frameshift_variant	1	3418	0.000292569	0	0	NA	FALSE	VUS
2	178740646	G	T	TTN:c.12587C>A	ENSP00000467141.1:p.S4196*	stop_gained	1	3418	0.000292569	3	583490	5.14148e-06	FALSE	LP
2	178740875	G	A	TTN:c.12358C>T	ENSP00000467141.1:p.Q4120*	stop_gained	1	3418	0.000292569	1	248166	4.02956e-06	FALSE	VUS
2	178740917	G	A	TTN:c.12316C>T	ENSP00000467141.1:p.Q4106*	stop_gained	1	3418	0.000292569	0	0	NA	FALSE	VUS
2	178741223	C	A	TTN:c.12010G>T	ENSP00000467141.1:p.E4004*	stop_gained	1	3418	0.000292569	0	0	NA	FALSE	LP
2	178741575	AT	A	TTN:c.11657del	ENSP00000467141.1:p.D3886*fs*22	frameshift_variant	1	3418	0.000292569	1	334954	2.98548e-06	FALSE	VUS
2	178741868	GT	G	TTN:c.11364del	ENSP00000467141.1:p.E3788*fs*7	frameshift_variant	1	3418	0.000292569	0	0	NA	FALSE	LP
2	178758982	A	G	TTN:c.10303+2T>C	-	splice_donor_variant	1	3418	0.000292569	25	586118	4.26535e-05	FALSE	VUS
2	178758998	T	TTGGC	TTN:c.10285_10288dup	ENSP00000467141.1:p.N3430SQ*fs*9	frameshift_variant	1	3418	0.000292569	1	334956	2.98547e-06	FALSE	VUS
2	178759039	AAACGTGT	A	TTN:c.10241_10247del	ENSP00000467141.1:p.YTF3414*fs*7	frameshift_variant	1	3418	0.000292569	0	0	NA	FALSE	LP
2	178770483	GCA	G	TTN:c.8307_8308del	ENSP00000467141.1:p.CA2769C*fs*5	frameshift_variant	2	3418	0.000585138	1	334956	2.98547e-06	FALSE	LP
2	178774920	C	A	TTN:c.6790+1G>T	-	splice_donor_variant	1	3418	0.000292569	3	334956	8.9564e-06	FALSE	LP
2	178775542	C	A	TTN:c.6322G>T	ENSP00000467141.1:p.E2108*	stop_gained	1	3418	0.000292569	0	0	NA	FALSE	LP
2	178777234	CTTTCA	C	TTN:c.4724_4728del	ENSP00000467141.1:p.MK1575*fs*6	frameshift_variant	1	3418	0.000292569	11	585970	1.87723e-05	FALSE	LP
2	178779441	C	CT	TTN:c.3750_3751insA	ENSP00000467141.1:p.-1251*fs*6	frameshift_variant	1	3418	0.000292569	0	0	NA	FALSE	LP
2	178782211	C	G	TTN:c.3380+1G>C	-	splice_donor_variant	1	3418	0.000292569	0	0	NA	FALSE	LP
2	178782872	G	A	TTN:c.3034C>T	ENSP00000467141.1:p.R1012*	stop_gained	1	3418	0.000292569	2	585784	3.41423e-06	FALSE	VUS
2	178793451	C	A	TTN:c.1489G>T	ENSP00000467141.1:p.E497*	stop_gained	1	3418	0.000292569	0	0	NA	FALSE	VUS
2	219418500	C	T	DES:c.38C>T	ENSP00000363071.3:p.S13F	missense_variant	1	4286	0.000233318	0	0	NA	FALSE	P
2	219418589	A	G	DES:c.127A>G	ENSP00000363071.3:p.K43E	missense_variant	1	4286	0.000233318	0	0	NA	FALSE	VUS
2	219418655	G	A	DES:c.193G>A	ENSP00000363071.3:p.G65S	missense_variant	2	4286	0.000466636	6	541380	1.10828e-05	TRUE	VUS
2	219418659	T	G	DES:c.197T>G	ENSP00000363071.3:p.L66R	missense_variant	3	4286	0.000699953	0	0	NA	FALSE	VUS
2	219418712	G	A	DES:c.250G>A	ENSP00000363071.3:p.G84S	missense_variant	1	4286	0.000233318	26	506124	5.13708e-05	FALSE	VUS
2	219418731	A	C	DES:c.269A>C	ENSP00000363071.3:p.D90A	missense_variant	1	4286	0.000233318	0	0	NA	FALSE	VUS
2	219418782	A	T	DES:c.320A>T	ENSP00000363071.3:p.N107I	missense_variant	1	4286	0.000233318	0	0	NA	FALSE	VUS
2	219418805	C	A	DES:c.343C>A	ENSP00000363071.3:p.L115I	missense_variant	1	4286	0.000233318	0	0	NA	FALSE	VUS
2	219418809	A	T	DES:c.347A>T	ENSP00000363071.3:p.N116I	missense_variant	1	4286	0.000233318	0	0	NA	FALSE	VUS
2	219418838	G	T	DES:c.376G>T	ENSP00000363071.3:p.V126L	missense_variant	1	4286	0.000233318	0	0	NA	FALSE	VUS
2	219418869	T	A	DES:c.407T>A	ENSP00000363071.3:p.L136H	missense_variant	1	4286	0.000233318	54	516816	0.000104486	FALSE	VUS
2	219418911	G	C	DES:c.449G>C	ENSP00000363071.3:p.R150P	missense_variant	1	4286	0.000233318	0	0	NA	FALSE	VUS
2	219420544	A	T	DES:c.785A>T	ENSP00000363071.3:p.E262V	missense_variant	1	4286	0.000233318	80	584260	0.000136925	FALSE	VUS
2	219420591	C	T	DES:c.832C>T	ENSP00000363071.3:p.R278W	missense_variant	2	4286	0.000466636	4	585452	6.83233e-06	TRUE	VUS
2	219420613	C	T	DES:c.854C>T	ENSP00000363071.3:p.A285V	missense_variant	2	4286	0.000466636	0	0	NA	FALSE	VUS
2	219420628	C	A	DES:c.869C>A	ENSP00000363071.3:p.S290Y	missense_variant	1	4286	0.000233318	7	334956	2.08983e-05	FALSE	VUS
2	219420864	G	A	DES:c.934G>A	ENSP00000363071.3:p.D312N	missense_variant	3	4286	0.000699953	56	585958	9.557e-05	TRUE	VUS
2	219420865	A	C	DES:c.935A>C	ENSP00000363071.3:p.D312A	missense_variant	1	4286	0.000233318	125	586026	0.000213301	FALSE	LB
2	219420939	G	A	DES:c.1009G>A	ENSP00000363071.3:p.A337T	missense_variant	1	4286	0.000233318	25	585242	4.27174e-05	FALSE	VUS
2	219420949	G	A	DES:c.1019G>A	ENSP00000363071.3:p.G340D	missense_variant	1	4286	0.000233318	0	0	NA	FALSE	VUS
2	219421343	G	A	DES:c.1027G>A	ENSP00000363071.3:p.D343N	missense_variant	1	4286	0.000233318	25	586266	4.26428e-05	FALSE	VUS
2	219421364	C	T	DES:c.1048C>T	ENSP00000363071.3:p.R350W	missense_variant	1	4286	0.000233318	12	586352	2.04655e-05	FALSE	LP
2	219421560	G	A	DES:c.1244G>A	ENSP00000363071.3:p.R415Q	missense_variant,splice_region_variant	1	4286	0.000233318	3	585250	5.12601e-06	FALSE	VUS
2	219423782	A	G	DES:c.1250A>G	ENSP00000363071.3:p.N417S	missense_variant	1	4286	0.000233318	2	251492	7.95254e-06	FALSE	VUS
2	219423812	A	G	DES:c.1280A>G	ENSP00000363071.3:p.N427S	missense_variant	1	4286	0.000233318	7	586436	1.19365e-05	FALSE	VUS
3	38550481	G	A	SCN5A:c.5888C>T	ENSP00000398266.2:p.S1963F	missense_variant	1	3106	0.000321958	22	579918	3.79364e-05	FALSE	VUS
3	38550499	C	T	SCN5A:c.5870G>A	ENSP00000398266.2:p.R1957Q	missense_variant	2	3106	0.000643915	21	579544	3.62354e-05	TRUE	VUS
3	38550500	G	A	SCN5A:c.5869C>T	ENSP00000398266.2:p.R1957*	stop_gained	1	3106	0.000321958	18	580160	3.10259e-05	FALSE	VUS
3	38550541	C	T	SCN5A:c.5828G>A	ENSP00000398266.2:p.R1943Q	missense_variant	1	3106	0.000321958	6	582852	1.02942e-05	FALSE	VUS
3	38550577	G	A	SCN5A:c.5792C>T	ENSP00000398266.2:p.A1931V	missense_variant	1	3106	0.000321958	11	584000	1.88356e-05	FALSE	VUS
3	38550629	G	A	SCN5A:c.5740C>T	ENSP00000398266.2:p.H1914Y	missense_variant	1	3106	0.000321958	16	584230	2.73865e-05	FALSE	VUS
3	38550661	G	A	SCN5A:c.5708C>T	ENSP00000398266.2:p.S1903L	missense_variant	1	3106	0.000321958	48	584230	8.21594e-05	FALSE	LB
3	38550665	C	A	SCN5A:c.5704G>T	ENSP00000398266.2:p.V1902L	missense_variant	1	3106	0.000321958	4	334956	1.19419e-05	FALSE	VUS
3	38550683	G	A	SCN5A:c.5686C>T	ENSP00000398266.2:p.R1896W	missense_variant	1	3106	0.000321958	91	584242	0.000155757	FALSE	VUS
3	38550763	G	T	SCN5A:c.5606C>A	ENSP00000398266.2:p.A1869D	missense_variant	1	3106	0.000321958	4	334956	1.19419e-05	FALSE	VUS
3	38550878	G	C	SCN5A:c.5491C>G	ENSP00000398266.2:p.Q1831E	missense_variant	1	3106	0.000321958	27	584398	4.62014e-05	FALSE	VUS
3	38550890	C	T	SCN5A:c.5479G>A	ENSP00000398266.2:p.A1827T	missense_variant	1	3106	0.000321958	20	584384	3.42241e-05	FALSE	VUS
3	38551307	C	T	SCN5A:c.5062G>A	ENSP00000398266.2:p.D1688N	missense_variant	1	3106	0.000321958	3	586446	5.11556e-06	FALSE	VUS
3	38551441	C	T	SCN5A:c.4928G>A	ENSP00000398266.2:p.R1643H	missense_variant	1	3106	0.000321958	1	334908	2.98589e-06	FALSE	VUS
3	38551495	C	T	SCN5A:c.4874G>A	ENSP00000398266.2:p.R1625H	missense_variant	1	3106	0.000321958	36	586148	6.14179e-05	FALSE	VUS
3	38554306	A	T	SCN5A:c.4783T>A	ENSP00000398266.2:p.F1595I	missense_variant	1	3106	0.000321958	88	583282	0.00015087	FALSE	VUS
3	38554498	C	T	SCN5A:c.4591G>A	ENSP00000398266.2:p.V1531I	missense_variant	2	3106	0.000643915	87	584112	0.000148944	TRUE	LB
3	38556527	C	G	SCN5A:c.4348G>C	ENSP00000398266.2:p.V1450L	missense_variant	1	3106	0.000321958	1	248120	4.03031e-06	FALSE	VUS
3	38557248	C	A	SCN5A:c.4279G>T	ENSP00000398266.2:p.A1427S	missense_variant	1	3106	0.000321958	8	250628	3.19198e-05	FALSE	VUS
3	38562531	G	T	SCN5A:c.3844C>A	ENSP00000398266.2:p.L1282M	missense_variant	1	3106	0.000321958	0	0	NA	FALSE	VUS
3	38566414	C	T	SCN5A:c.3832G>A	ENSP00000398266.2:p.V1278I	missense_variant	1	3106	0.000321958	76	586234	0.000129641	FALSE	VUS
3	38566498	C	T	SCN5A:c.3748G>A	ENSP00000398266.2:p.V1250M	missense_variant	1	3106	0.000321958	71	586400	0.000121078	FALSE	LB
3	38575386	G	A	SCN5A:c.3574C>T	ENSP00000398266.2:p.R1192W	missense_variant	1	3106	0.000321958	29	576170	5.03324e-05	FALSE	VUS
3	38575407	C	T	SCN5A:c.3553G>A	ENSP00000398266.2:p.A1185T	missense_variant	1	3106	0.000321958	6	572840	1.04741e-05	FALSE	VUS
3	38580971	T	C	SCN5A:c.3188A>G	ENSP00000398266.2:p.E1063G	missense_variant	1	3106	0.000321958	5	583434	8.56995e-06	FALSE	VUS
3	38581091	C	T	SCN5A:c.3068G>A	ENSP00000398266.2:p.R1023H	missense_variant	1	3106	0.000321958	104	582064	0.000178675	FALSE	LB
3	38581202	C	T	SCN5A:c.2957G>A	ENSP00000398266.2:p.R986Q	missense_variant	1	3106	0.000321958	17	574130	2.961e-05	FALSE	VUS
3	38585708	C	T	SCN5A:c.2770G>A	ENSP00000398266.2:p.V924I	missense_variant	1	3106	0.000321958	42	575222	7.30153e-05	FALSE	LB
3	38585749	G	A	SCN5A:c.2729C>T	ENSP00000398266.2:p.S910L	missense_variant	1	3106	0.000321958	2	585386	3.41655e-06	FALSE	VUS
3	38586037	C	T	SCN5A:c.2441G>A	ENSP00000398266.2:p.R814Q	missense_variant	2	3106	0.000643915	12	582794	2.05905e-05	TRUE	VUS
3	38586038	G	A	SCN5A:c.2440C>T	ENSP00000398266.2:p.R814W	missense_variant	1	3106	0.000321958	0	0	NA	FALSE	LP
3	38597751	T	G	SCN5A:c.2240A>C	ENSP00000398266.2:p.E747A	missense_variant	1	3106	0.000321958	2	583302	3.42876e-06	FALSE	VUS
3	38597917	G	T	SCN5A:c.2074C>A	ENSP00000398266.2:p.Q692K	missense_variant	2	3106	0.000643915	141	583878	0.000241489	TRUE	VUS
3	38597925	C	T	SCN5A:c.2066G>A	ENSP00000398266.2:p.R689H	missense_variant	2	3106	0.000643915	27	583748	4.62528e-05	TRUE	VUS
3	38598956	G	GCCGCTGACTGCGCTGAGGGC	SCN5A:c.1984_1985insGCCCTCAGCGCAGTCAGCGG	ENSP00000398266.2:p.A662GPQRSQR*fs*22	frameshift_variant	1	3106	0.000321958	0	0	NA	FALSE	VUS
3	38598974	G	A	SCN5A:c.1967C>T	ENSP00000398266.2:p.P656L	missense_variant	1	3106	0.000321958	104	583666	0.000178184	FALSE	LB
3	38598981	C	T	SCN5A:c.1960G>A	ENSP00000398266.2:p.E654K	missense_variant	1	3106	0.000321958	7	248562	2.8162e-05	FALSE	VUS
3	38598995	C	T	SCN5A:c.1946G>A	ENSP00000398266.2:p.C649Y	missense_variant	1	3106	0.000321958	3	583254	5.14356e-06	FALSE	VUS
3	38603750	G	A	SCN5A:c.1852C>T	ENSP00000398266.2:p.L618F	missense_variant	3	3106	0.000965873	158	527364	0.000299603	TRUE	LB
3	38603782	C	A	SCN5A:c.1820G>T	ENSP00000398266.2:p.G607V	missense_variant	1	3106	0.000321958	39	553620	7.04454e-05	FALSE	VUS
3	38603896	C	T	SCN5A:c.1706G>A	ENSP00000398266.2:p.R569Q	missense_variant	1	3106	0.000321958	9	583954	1.54122e-05	FALSE	VUS
3	38603950	G	A	SCN5A:c.1652C>T	ENSP00000398266.2:p.A551V	missense_variant	1	3106	0.000321958	24	583962	4.10986e-05	FALSE	VUS
3	38604004	C	T	SCN5A:c.1598G>A	ENSP00000398266.2:p.R533H	missense_variant	2	3106	0.000643915	24	582546	4.11985e-05	TRUE	VUS
3	38604025	C	T	SCN5A:c.1577G>A	ENSP00000398266.2:p.R526H	missense_variant	1	3106	0.000321958	19	577588	3.28954e-05	FALSE	VUS
3	38604052	C	T	SCN5A:c.1550G>A	ENSP00000398266.2:p.R517K	missense_variant	1	3106	0.000321958	0	0	NA	FALSE	VUS
3	38604830	C	A	SCN5A:c.1417G>T	ENSP00000398266.2:p.E473*	stop_gained	1	3106	0.000321958	0	0	NA	FALSE	VUS
3	38605956	G	C	SCN5A:c.1333C>G	ENSP00000398266.2:p.H445D	missense_variant	1	3106	0.000321958	59	578792	0.000101936	FALSE	VUS
3	38606764	C	T	SCN5A:c.1045G>A	ENSP00000398266.2:p.D349N	missense_variant	1	3106	0.000321958	5	583906	8.56302e-06	FALSE	VUS
3	38609773	A	T	SCN5A:c.895T>A	ENSP00000398266.2:p.L299M	missense_variant	1	3106	0.000321958	51	583788	8.73605e-05	FALSE	LB
3	38609776	C	T	SCN5A:c.892G>A	ENSP00000398266.2:p.G298S	missense_variant	1	3106	0.000321958	24	583802	4.11098e-05	FALSE	VUS
3	38613781	C	T	SCN5A:c.665G>A	ENSP00000398266.2:p.R222Q	missense_variant	3	3106	0.000965873	0	0	NA	FALSE	P
3	38620885	C	T	SCN5A:c.569G>A	ENSP00000398266.2:p.R190Q	missense_variant	1	3106	0.000321958	22	576776	3.81431e-05	FALSE	VUS
3	38630423	T	C	SCN5A:c.280A>G	ENSP00000398266.2:p.I94V	missense_variant	1	3106	0.000321958	39	584266	6.67504e-05	FALSE	VUS
3	38633256	G	A	SCN5A:c.52C>T	ENSP00000398266.2:p.R18W	missense_variant	1	3106	0.000321958	101	583434	0.000173113	FALSE	VUS
3	52451393	T	A	TNNC1:c.452A>T	ENSP00000232975.3:p.D151V	missense_variant,splice_region_variant	1	2810	0.000355872	0	0	NA	FALSE	VUS
3	52451400	C	T	TNNC1:c.445G>A	ENSP00000232975.3:p.D149N	missense_variant	2	2810	0.000711744	0	0	NA	FALSE	VUS
3	52451403	T	C	TNNC1:c.442A>G	ENSP00000232975.3:p.I148V	missense_variant	1	2810	0.000355872	6	585794	1.02425e-05	FALSE	VUS
3	52451410	G	T	TNNC1:c.435C>A	ENSP00000232975.3:p.D145E	missense_variant	1	2810	0.000355872	39	585798	6.65759e-05	FALSE	VUS
3	52451451	C	T	TNNC1:c.394G>A	ENSP00000232975.3:p.D132N	missense_variant	1	2810	0.000355872	0	0	NA	FALSE	VUS
3	52451459	G	A	TNNC1:c.386C>T	ENSP00000232975.3:p.T129M	missense_variant	1	2810	0.000355872	2	586036	3.41276e-06	FALSE	VUS
3	52451757	G	A	TNNC1:c.304C>T	ENSP00000232975.3:p.R102C	missense_variant	1	2810	0.000355872	5	586368	8.52707e-06	FALSE	VUS
3	52451814	G	A	TNNC1:c.247C>T	ENSP00000232975.3:p.R83W	missense_variant	1	2810	0.000355872	0	0	NA	FALSE	VUS
3	52454000	T	G	TNNC1:c.16A>C	ENSP00000232975.3:p.K6Q	missense_variant	1	2810	0.000355872	0	0	NA	FALSE	VUS
6	7541939	C	A	DSP:c.24C>A	ENSP00000369129.3:p.H8Q	missense_variant	1	3350	0.000298507	2	232098	8.61705e-06	FALSE	VUS
6	7542046	G	A	DSP:c.131G>A	ENSP00000369129.3:p.R44Q	missense_variant	1	3352	0.000298329	0	334956	0	FALSE	VUS
6	7555798	G	A	DSP:c.251G>A	ENSP00000369129.3:p.R84Q	missense_variant	1	3352	0.000298329	9	586090	1.5356e-05	FALSE	VUS
6	7555825	G	A	DSP:c.273+5G>A	-	splice_donor_5th_base_variant,intron_variant	2	3352	0.000596659	149	584800	0.000254788	TRUE	VUS
6	7558195	T	A	DSP:c.353T>A	ENSP00000369129.3:p.M118K	missense_variant	1	3352	0.000298329	1	334954	2.98548e-06	FALSE	VUS
6	7559227	C	T	DSP:c.424C>T	ENSP00000369129.3:p.L142F	missense_variant,splice_region_variant	1	3352	0.000298329	8	585142	1.36719e-05	FALSE	VUS
6	7559251	C	T	DSP:c.448C>T	ENSP00000369129.3:p.R150*	stop_gained	1	3352	0.000298329	1	334956	2.98547e-06	FALSE	LP
6	7559281	C	T	DSP:c.478C>T	ENSP00000369129.3:p.R160*	stop_gained	1	3352	0.000298329	1	334956	2.98547e-06	FALSE	LP
6	7559324	G	T	DSP:c.521G>T	ENSP00000369129.3:p.C174F	missense_variant	1	3352	0.000298329	132	586258	0.000225157	FALSE	VUS
6	7562661	G	A	DSP:c.607G>A	ENSP00000369129.3:p.D203N	missense_variant	1	3352	0.000298329	1	334956	2.98547e-06	FALSE	VUS
6	7562753	G	A	DSP:c.699G>A	ENSP00000369129.3:p.W233*	stop_gained	1	3352	0.000298329	0	0	NA	FALSE	LP
6	7563749	C	T	DSP:c.740C>T	ENSP00000369129.3:p.A247V	missense_variant	1	3352	0.000298329	8	586334	1.36441e-05	FALSE	VUS
6	7565363	C	T	DSP:c.782C>T	ENSP00000369129.3:p.A261V	missense_variant	1	3352	0.000298329	51	586272	8.69903e-05	FALSE	LB
6	7565440	A	C	DSP:c.859A>C	ENSP00000369129.3:p.N287H	missense_variant	1	3352	0.000298329	0	0	NA	FALSE	VUS
6	7565440	A	G	DSP:c.859A>G	ENSP00000369129.3:p.N287D	missense_variant	1	3352	0.000298329	0	0	NA	FALSE	VUS
6	7565441	A	G	DSP:c.860A>G	ENSP00000369129.3:p.N287S	missense_variant	1	3352	0.000298329	1	334954	2.98548e-06	FALSE	VUS
6	7565449	G	A	DSP:c.868G>A	ENSP00000369129.3:p.E290K	missense_variant	1	3352	0.000298329	0	0	NA	FALSE	VUS
6	7565470	G	A	DSP:c.889G>A	ENSP00000369129.3:p.D297N	missense_variant	1	3352	0.000298329	92	586288	0.000156919	FALSE	VUS
6	7565521	G	A	DSP:c.939+1G>A	-	splice_donor_variant	2	3352	0.000596659	4	334956	1.19419e-05	TRUE	LP
6	7565525	G	T	DSP:c.939+5G>T	-	splice_donor_5th_base_variant,intron_variant	1	3352	0.000298329	3	251084	1.19482e-05	FALSE	VUS
6	7566380	C	T	DSP:c.943C>T	ENSP00000369129.3:p.R315C	missense_variant	5	3352	0.00149165	83	585376	0.000141789	TRUE	VUS
6	7566387	G	A	DSP:c.950G>A	ENSP00000369129.3:p.S317N	missense_variant	1	3352	0.000298329	4	334936	1.19426e-05	FALSE	VUS
6	7566429	A	C	DSP:c.992A>C	ENSP00000369129.3:p.Q331P	missense_variant	1	3352	0.000298329	4	586080	6.82501e-06	FALSE	VUS
6	7567429	G	GA	DSP:c.1124dup	ENSP00000369129.3:p.N375K*fs*9	frameshift_variant	1	3352	0.000298329	0	0	NA	FALSE	LP
6	7568551	A	G	DSP:c.1381A>G	ENSP00000369129.3:p.I461V	missense_variant	1	3352	0.000298329	9	334956	2.68692e-05	FALSE	VUS
6	7569283	C	T	DSP:c.1517C>T	ENSP00000369129.3:p.P506L	missense_variant	1	3352	0.000298329	0	0	NA	FALSE	VUS
6	7569338	CAAGT	C	DSP:c.1574+3_1574+6del	-	splice_donor_variant,coding_sequence_variant	1	3352	0.000298329	0	0	NA	FALSE	LP
6	7570556	T	A	DSP:c.1694T>A	ENSP00000369129.3:p.I565N	missense_variant	1	3352	0.000298329	0	0	NA	FALSE	VUS
6	7571443	C	CAAG	DSP:c.1764_1766dup	ENSP00000369129.3:p.Q588delinsQE	inframe_insertion	1	3352	0.000298329	0	0	NA	FALSE	VUS
6	7571554	C	T	DSP:c.1873C>T	ENSP00000369129.3:p.Q625*	stop_gained	1	3352	0.000298329	1	334956	2.98547e-06	FALSE	LP
6	7571887	A	G	DSP:c.1949A>G	ENSP00000369129.3:p.N650S	missense_variant	1	3352	0.000298329	10	585896	1.70679e-05	FALSE	VUS
6	7571911	A	G	DSP:c.1973A>G	ENSP00000369129.3:p.N658S	missense_variant	1	3352	0.000298329	12	586102	2.04743e-05	FALSE	VUS
6	7571968	G	A	DSP:c.2030G>A	ENSP00000369129.3:p.R677K	missense_variant	1	3352	0.000298329	23	586160	3.92384e-05	FALSE	VUS
6	7571985	G	A	DSP:c.2047G>A	ENSP00000369129.3:p.E683K	missense_variant	1	3352	0.000298329	7	586124	1.19429e-05	FALSE	VUS
6	7572019	C	T	DSP:c.2081C>T	ENSP00000369129.3:p.A694V	missense_variant	1	3352	0.000298329	6	586062	1.02378e-05	FALSE	VUS
6	7574083	CAG	C	DSP:c.2131_2132del	-	splice_acceptor_variant	1	3352	0.000298329	0	0	NA	FALSE	P
6	7574231	T	TA	DSP:c.2276_2277insA	ENSP00000369129.3:p.V759V*fs*8	frameshift_variant	1	3352	0.000298329	0	0	NA	FALSE	LP
6	7574719	A	G	DSP:c.2360A>G	ENSP00000369129.3:p.Y787C	missense_variant	1	3352	0.000298329	35	586354	5.96909e-05	FALSE	VUS
6	7575391	C	T	DSP:c.2533C>T	ENSP00000369129.3:p.Q845*	stop_gained	1	3352	0.000298329	0	0	NA	FALSE	LP
6	7575407	A	ATCT	DSP:c.2550_2552dup	ENSP00000369129.3:p.L851delinsLL	inframe_insertion	1	3352	0.000298329	78	586392	0.000133017	FALSE	VUS
6	7575454	C	T	DSP:c.2596C>T	ENSP00000369129.3:p.R866C	missense_variant	4	3352	0.00119332	182	586372	0.000310383	TRUE	LB
6	7576338	G	C	DSP:c.2675G>C	ENSP00000369129.3:p.R892P	missense_variant	1	3352	0.000298329	1	334948	2.98554e-06	FALSE	VUS
6	7576437	G	A	DSP:c.2774G>A	ENSP00000369129.3:p.R925Q	missense_variant	1	3352	0.000298329	133	586316	0.00022684	FALSE	VUS
6	7577007	C	CA	DSP:c.2848dup	ENSP00000369129.3:p.I950N*fs*3	frameshift_variant	1	3352	0.000298329	0	0	NA	FALSE	LP
6	7577031	A	T	DSP:c.2866A>T	ENSP00000369129.3:p.N956Y	missense_variant	4	3352	0.00119332	29	583482	4.97016e-05	TRUE	LB
6	7577795	T	C	DSP:c.2894T>C	ENSP00000369129.3:p.L965P	missense_variant	1	3352	0.000298329	0	0	NA	FALSE	VUS
6	7577801	C	G	DSP:c.2900C>G	ENSP00000369129.3:p.S967*	stop_gained	1	3352	0.000298329	0	0	NA	FALSE	LP
6	7578545	A	C	DSP:c.3067A>C	ENSP00000369129.3:p.S1023R	missense_variant	1	3352	0.000298329	3	586214	5.11759e-06	FALSE	VUS
6	7579323	C	T	DSP:c.3133C>T	ENSP00000369129.3:p.R1045*	stop_gained	1	3352	0.000298329	0	0	NA	FALSE	LP
6	7579324	G	A	DSP:c.3134G>A	ENSP00000369129.3:p.R1045Q	missense_variant	2	3352	0.000596659	13	585848	2.21901e-05	TRUE	VUS
6	7579515	GAGA	G	DSP:c.3329_3331del	ENSP00000369129.3:p.KI1110_KI1111delinsI	inframe_deletion	1	3352	0.000298329	0	0	NA	FALSE	VUS
6	7579702	T	C	DSP:c.3512T>C	ENSP00000369129.3:p.I1171T	missense_variant	1	3352	0.000298329	6	250370	2.39645e-05	FALSE	VUS
6	7579752	T	C	DSP:c.3562T>C	ENSP00000369129.3:p.Y1188H	missense_variant	2	3352	0.000596659	186	585472	0.000317692	TRUE	VUS
6	7579814	C	G	DSP:c.3624C>G	ENSP00000369129.3:p.N1208K	missense_variant	1	3352	0.000298329	0	0	NA	FALSE	VUS
6	7579836	A	G	DSP:c.3646A>G	ENSP00000369129.3:p.I1216V	missense_variant	1	3352	0.000298329	57	586132	9.72477e-05	FALSE	LB
6	7579840	C	T	DSP:c.3650C>T	ENSP00000369129.3:p.T1217M	missense_variant	4	3352	0.00119332	129	586092	0.000220102	TRUE	LB
6	7579869	C	T	DSP:c.3679C>T	ENSP00000369129.3:p.Q1227*	stop_gained	1	3352	0.000298329	0	0	NA	FALSE	VUS
6	7579891	A	G	DSP:c.3701A>G	ENSP00000369129.3:p.N1234S	missense_variant	1	3352	0.000298329	28	585732	4.78034e-05	FALSE	VUS
6	7579922	G	GGAAAATC	DSP:c.3735_3741dup	ENSP00000369129.3:p.-1248KS*fs*7	frameshift_variant	2	3352	0.000596659	4	585416	6.83275e-06	TRUE	LP
6	7579929	C	T	DSP:c.3739C>T	ENSP00000369129.3:p.R1247*	stop_gained	1	3352	0.000298329	0	334956	0	FALSE	LP
6	7579941	G	A	DSP:c.3751G>A	ENSP00000369129.3:p.D1251N	missense_variant	1	3352	0.000298329	0	0	NA	FALSE	VUS
6	7580052	A	C	DSP:c.3862A>C	ENSP00000369129.3:p.K1288Q	missense_variant	4	3352	0.00119332	178	585872	0.000303821	TRUE	VUS
6	7580202	G	A	DSP:c.4012G>A	ENSP00000369129.3:p.A1338T	missense_variant	1	3352	0.000298329	2	250590	7.98116e-06	FALSE	VUS
6	7580212	G	A	DSP:c.4022G>A	ENSP00000369129.3:p.R1341H	missense_variant	1	3352	0.000298329	32	585594	5.46454e-05	FALSE	VUS
6	7580271	A	C	DSP:c.4081A>C	ENSP00000369129.3:p.S1361R	missense_variant	1	3352	0.000298329	26	334956	7.76221e-05	FALSE	VUS
6	7580365	G	A	DSP:c.4175G>A	ENSP00000369129.3:p.R1392Q	missense_variant	1	3352	0.000298329	80	586232	0.000136465	FALSE	VUS
6	7580411	A	C	DSP:c.4221A>C	ENSP00000369129.3:p.E1407D	missense_variant	1	3352	0.000298329	0	0	NA	FALSE	VUS
6	7580464	G	A	DSP:c.4274G>A	ENSP00000369129.3:p.R1425K	missense_variant	1	3352	0.000298329	4	586322	6.82219e-06	FALSE	VUS
6	7580667	G	T	DSP:c.4477G>T	ENSP00000369129.3:p.E1493*	stop_gained	1	3352	0.000298329	0	0	NA	FALSE	LP
6	7580679	C	T	DSP:c.4489C>T	ENSP00000369129.3:p.R1497W	missense_variant	1	3352	0.000298329	121	584438	0.000207037	FALSE	B
6	7580680	G	A	DSP:c.4490G>A	ENSP00000369129.3:p.R1497Q	missense_variant	1	3352	0.000298329	26	584350	4.44939e-05	FALSE	VUS
6	7580755	C	T	DSP:c.4565C>T	ENSP00000369129.3:p.T1522M	missense_variant	1	3352	0.000298329	23	585188	3.93036e-05	FALSE	VUS
6	7580778	G	A	DSP:c.4588G>A	ENSP00000369129.3:p.V1530I	missense_variant	1	3352	0.000298329	1	250374	3.99402e-06	FALSE	VUS
6	7580860	C	T	DSP:c.4670C>T	ENSP00000369129.3:p.T1557M	missense_variant	1	3352	0.000298329	5	250182	1.99855e-05	FALSE	VUS
6	7580872	ACT	A	DSP:c.4687_4688del	ENSP00000369129.3:p.L1563*fs*63	frameshift_variant	1	3352	0.000298329	1	334950	2.98552e-06	FALSE	LP
6	7580901	C	T	DSP:c.4711C>T	ENSP00000369129.3:p.Q1571*	stop_gained	2	3352	0.000596659	0	0	NA	FALSE	LP
6	7580940	G	A	DSP:c.4750G>A	ENSP00000369129.3:p.A1584T	missense_variant	1	3352	0.000298329	76	585282	0.000129852	FALSE	LB
6	7580985	GA	G	DSP:c.4797del	ENSP00000369129.3:p.E1599*fs*3	frameshift_variant	1	3352	0.000298329	1	334956	2.98547e-06	FALSE	LP
6	7581297	A	T	DSP:c.5107A>T	ENSP00000369129.3:p.I1703F	missense_variant	1	3352	0.000298329	0	0	NA	FALSE	VUS
6	7581475	G	A	DSP:c.5285G>A	ENSP00000369129.3:p.R1762Q	missense_variant	1	3352	0.000298329	9	585584	1.53693e-05	FALSE	VUS
6	7582879	C	T	DSP:c.5617C>T	ENSP00000369129.3:p.R1873C	missense_variant	1	3352	0.000298329	30	586392	5.11603e-05	FALSE	VUS
6	7583006	G	A	DSP:c.5744G>A	ENSP00000369129.3:p.R1915H	missense_variant	1	3352	0.000298329	34	586100	5.80106e-05	FALSE	VUS
6	7583084	A	C	DSP:c.5822A>C	ENSP00000369129.3:p.K1941T	missense_variant	1	3352	0.000298329	6	585462	1.02483e-05	FALSE	VUS
6	7583194	A	G	DSP:c.5932A>G	ENSP00000369129.3:p.M1978V	missense_variant	1	3352	0.000298329	8	586358	1.36435e-05	FALSE	VUS
6	7583381	T	G	DSP:c.6119T>G	ENSP00000369129.3:p.I2040S	missense_variant	1	3352	0.000298329	1	251134	3.98194e-06	FALSE	VUS
6	7583510	G	A	DSP:c.6248G>A	ENSP00000369129.3:p.R2083H	missense_variant	1	3352	0.000298329	18	586202	3.07061e-05	FALSE	VUS
6	7583537	C	T	DSP:c.6275C>T	ENSP00000369129.3:p.A2092V	missense_variant	1	3352	0.000298329	3	586384	5.1161e-06	FALSE	VUS
6	7583594	T	C	DSP:c.6332T>C	ENSP00000369129.3:p.I2111T	missense_variant	1	3352	0.000298329	28	586326	4.7755e-05	FALSE	VUS
6	7583646	G	C	DSP:c.6384G>C	ENSP00000369129.3:p.Q2128H	missense_variant	1	3352	0.000298329	6	586282	1.0234e-05	FALSE	VUS
6	7583659	G	A	DSP:c.6397G>A	ENSP00000369129.3:p.G2133S	missense_variant	1	3352	0.000298329	8	586232	1.36465e-05	FALSE	VUS
6	7583678	A	G	DSP:c.6416A>G	ENSP00000369129.3:p.N2139S	missense_variant	1	3352	0.000298329	7	251278	2.78576e-05	FALSE	VUS
6	7583759	G	GAGATAGTCAT	DSP:c.6506_6507insTAGATAGTCA	ENSP00000369129.3:p.Q2169HR*S*fs*3	frameshift_variant	1	3352	0.000298329	0	0	NA	FALSE	LP
6	7583917	G	A	DSP:c.6655G>A	ENSP00000369129.3:p.V2219I	missense_variant	1	3352	0.000298329	180	586318	0.000307001	FALSE	LB
6	7584050	T	C	DSP:c.6788T>C	ENSP00000369129.3:p.I2263T	missense_variant	1	3352	0.000298329	0	0	NA	FALSE	VUS
6	7584061	A	T	DSP:c.6799A>T	ENSP00000369129.3:p.T2267S	missense_variant	1	3352	0.000298329	84	586404	0.000143246	FALSE	LB
6	7584147	A	T	DSP:c.6885A>T	ENSP00000369129.3:p.Q2295H	missense_variant	1	3352	0.000298329	0	0	NA	FALSE	VUS
6	7584230	T	C	DSP:c.6968T>C	ENSP00000369129.3:p.I2323T	missense_variant	1	3352	0.000298329	4	586428	6.82096e-06	FALSE	VUS
6	7584353	GTATTCGCT	G	DSP:c.7096_7103del	ENSP00000369129.3:p.RLL2366*fs*11	frameshift_variant	1	3352	0.000298329	0	0	NA	FALSE	LP
6	7584448	T	C	DSP:c.7186T>C	ENSP00000369129.3:p.Y2396H	missense_variant	1	3352	0.000298329	0	0	NA	FALSE	VUS
6	7584919	A	G	DSP:c.7657A>G	ENSP00000369129.3:p.S2553G	missense_variant	1	3352	0.000298329	14	586446	2.38726e-05	FALSE	VUS
6	7585076	G	A	DSP:c.7814G>A	ENSP00000369129.3:p.R2605K	missense_variant	1	3352	0.000298329	0	0	NA	FALSE	VUS
6	7585109	C	T	DSP:c.7847C>T	ENSP00000369129.3:p.S2616L	missense_variant	1	3352	0.000298329	7	585950	1.19464e-05	FALSE	VUS
6	7585145	T	C	DSP:c.7883T>C	ENSP00000369129.3:p.L2628P	missense_variant	1	3352	0.000298329	30	585556	5.12334e-05	FALSE	VUS
6	7585186	G	A	DSP:c.7924G>A	ENSP00000369129.3:p.V2642I	missense_variant	1	3352	0.000298329	4	250910	1.5942e-05	FALSE	VUS
6	7585248	C	A	DSP:c.7986C>A	ENSP00000369129.3:p.H2662Q	missense_variant	1	3352	0.000298329	27	585900	4.60829e-05	FALSE	LB
6	7585336	CAGAA	C	DSP:c.8077_8080del	ENSP00000369129.3:p.QR2692*fs*4	frameshift_variant	1	3352	0.000298329	8	334954	2.38839e-05	FALSE	VUS
6	7585448	TC	T	DSP:c.8188del	ENSP00000369129.3:p.Q2730*fs*16	frameshift_variant	1	3352	0.000298329	1	334954	2.98548e-06	FALSE	LP
6	7585562	C	T	DSP:c.8300C>T	ENSP00000369129.3:p.T2767I	missense_variant	1	3352	0.000298329	3	334576	8.96657e-06	FALSE	VUS
6	7585579	A	G	DSP:c.8317A>G	ENSP00000369129.3:p.I2773V	missense_variant	1	3352	0.000298329	0	0	NA	FALSE	VUS
6	7585734	GTCCCGCTCCGGC	G	DSP:c.8481_8492del	ENSP00000369129.3:p.SGS2827_SRS2831delinsS	inframe_deletion	1	3352	0.000298329	5	248526	2.01186e-05	FALSE	LB
6	7585757	G	T	DSP:c.8495G>T	ENSP00000369129.3:p.G2832V	missense_variant	1	3352	0.000298329	8	581728	1.37521e-05	FALSE	VUS
6	7585760	C	G	DSP:c.8498C>G	ENSP00000369129.3:p.S2833C	missense_variant	1	3352	0.000298329	9	581580	1.54751e-05	FALSE	VUS
6	7585786	C	T	DSP:c.8524C>T	ENSP00000369129.3:p.R2842C	missense_variant	1	3352	0.000298329	23	579984	3.96563e-05	FALSE	VUS
6	118558956	T	TA	PLN:c.37dup	ENSP00000350132.5:p.R13K*fs*7	frameshift_variant	1	4688	0.000213311	0	0	NA	FALSE	VUS
6	118558956	TAAG	T	PLN:c.40_42del	ENSP00000350132.5:p.E13del	inframe_deletion	1	4688	0.000213311	1	251122	3.98213e-06	FALSE	P
6	118558964	G	A	PLN:c.43G>A	ENSP00000350132.5:p.A15T	missense_variant	1	4688	0.000213311	0	0	NA	FALSE	VUS
6	118558982	C	A	PLN:c.61C>A	ENSP00000350132.5:p.P21T	missense_variant	1	4688	0.000213311	14	586070	2.38879e-05	FALSE	VUS
6	118559037	T	G	PLN:c.116T>G	ENSP00000350132.5:p.L39*	stop_gained	1	4688	0.000213311	4	586174	6.82391e-06	FALSE	P

### Sheet: Table S10
Penetrance estimates for 257 rare variants in HCM-associated genes from Group 2. Information on all penetrance estimates for the HCM-associated variants split by three sections. The first section of columns (yellow) represent main summary penetrance information. The second section of columns (orange) represent allele count, allele number, and allele frequency information for each variant. The third section of columns (blue) represent penetrance estimates. Of note, the popmax, sexmax, and agemax, columns provide information on where to derive penetrance estimates from in addition to the main estimates using all available participants (penetrance, lci, uci columns). Variant, variant label (summary information can be found on previous supplementary tables); popmax, the population where the variant is most common and penetrance can be measured (ALL, penetrance could not be measured when split by ancestry); sexmax, the sex where the variant is most common and sex-specific penetrance can be measured (both, penetrance could not be measured when split by genders); agemax, the minimum age decile where penetrance can be estimated for each variant (ALL, penetrance could not be measured when split by age group; age is cumulative e.g. 0s = by 10 years old); HCM, case cohort counts; pop, population reference dataset measure; AC, allele count; AN, allele number; AF, allele frequency; EU or EUR, European; NWE, Northwestern EUR; SAS, South Asian; EAS, East Asian; AFR, African; Penetrance, estimated penetrance in the full cohort; LCI, the lower bound of the 95% confidence interval; UCI, the upper bound of the 95% confidence interval; OR, odds ratio for CM; BF, bonferroni adjusted p-value; FDR, false discovery rate p-value.
label	popmax	AC_ALL_HCM	AN_ALL_HCM	AF_ALL_HCM	pop_AC	pop_AN	pop_AF	penetrance	lci	uci	OR	LCIOR	UCIOR	PvalOR	PvalOR_BF	PvalOR_FDR		sexmax	agemax	pop_AN_eu	pop_AC_eu	pop_AF_eu	pop_AN_nwe	pop_AC_nwe	pop_AF_nwe	pop_AN_sas	pop_AC_sas	pop_AF_sas	pop_AN_eas	pop_AC_eas	pop_AF_eas	pop_AN_afr	pop_AC_afr	pop_AF_afr	pop_AN_male	pop_AC_male	pop_AF_male	AC_HCM_male	AN_HCM_male	pop_AN_female	pop_AC_female	pop_AF_female	AC_HCM_female	AN_HCM_female	AC_HCM_0s	AN_HCM_0s	AC_HCM_10s	AN_HCM_10s	AC_HCM_20s	AN_HCM_20s	AC_HCM_30s	AN_HCM_30s	AC_HCM_40s	AN_HCM_40s	AC_HCM_50s	AN_HCM_50s	AC_HCM_60s	AN_HCM_60s	AC_HCM_70s	AN_HCM_70s	AC_HCM_80s	AN_HCM_80s	AC_HCM_SAS	AN_HCM_SAS	AC_HCM_EAS	AN_HCM_EAS	AC_HCM_AFR	AN_HCM_AFR	AC_HCM_EUR	AN_HCM_EUR		penetrance_eu	lci_eu	uci_eu	penetrance_nwe	lci_nwe	uci_nwe	penetrance_afr	lci_afr	uci_afr	penetrance_eas	lci_eas	uci_eas	penetrance_sas	lci_sas	uci_sas	penetrance_male	lci_male	uci_male	penetrance_female	lci_female	uci_female	penetrance_0s	lci_0s	uci_0s	penetrance_10s	lci_10s	uci_10s	penetrance_20s	lci_20s	uci_20s	penetrance_30s	lci_30s	uci_30s	penetrance_40s	lci_40s	uci_40s	penetrance_50s	lci_50s	uci_50s	penetrance_60s	lci_60s	uci_60s	penetrance_70s	lci_70s	uci_70s	penetrance_80s	lci_80s	uci_80s
TNNT2:c.890G>A	ALL	5	20648	0.000242154	3	577252	5.19704e-06	0.0852392	0.0219944	0.330344	46.5901	9.06641	298.666	2.519e-06	0.000647384	9.24834e-06		both	ALL	419800	1	2.38209e-06	317276	1	3.15183e-06	35076	0	0	19176	0	0	21284	0	0	282118	1	3.54462e-06	0	2708	295134	2	6.77658e-06	1	1468	0	110	0	400	0	706	0	1204	0	1982	1	2802	1	3556	1	3920	1	3994	0	204	0	172	0	984	5	19384		0.186402	0.0303173	1	0.140879	0.0229132	0.866175	0.0398432	0.000787046	1	0.205364	0.00406619	1	0.31672	0.00626817	1	0.0496668	0.00200617	1	0.0806467	0.0100362	0.648045	0.0163657	0.000697492	0.383999	0.0161598	0.000785169	0.332589	0.0161464	0.000804866	0.323912	0.0161421	0.00081634	0.31919	0.0161406	0.000822995	0.316552	0.0943106	0.0137309	0.647772	0.0943096	0.0137719	0.64583	0.0943093	0.0137861	0.64516	0.0943093	0.0137887	0.645038
TNNT2:c.887G>A	EAS	19	20648	0.000920186	21	577516	3.63626e-05	0.0466168	0.0244813	0.088767	25.3278	12.876	49.5044	1.08212e-17	2.78104e-15	8.97111e-17		female	30s	419926	5	1.19069e-05	317258	4	1.2608e-05	35120	0	0	19192	15	0.000781576	21308	1	4.69307e-05	282236	13	4.60607e-05	7	2708	295280	8	2.70929e-05	8	1468	0	110	1	400	1	706	2	1204	3	1982	5	2802	8	3556	9	3920	9	3994	0	204	6	172	1	984	12	19384		0.0954295	0.034336	0.265226	0.089918	0.0300665	0.268912	0.0398882	0.00411704	0.386459	0.0824272	0.0326839	0.207877	0.317117	0.00627603	1	0.156588	0.0622397	0.393957	0.153658	0.0526082	0.448806	0.00236494	0.000117001	0.0478025	0.013645	0.00234192	0.079501	0.0136337	0.002446	0.075992	0.0259568	0.00668285	0.100819	0.0384731	0.0120214	0.123129	0.0636797	0.0242548	0.167188	0.101622	0.0447228	0.230912	0.114283	0.0519318	0.251494	0.114283	0.0519555	0.251379
TNNT2:c.886C>T	EUR	6	20648	0.000290585	9	577946	1.55724e-05	0.0344307	0.0124516	0.0952065	18.6667	5.46661	58.6339	6.43583e-06	0.00165401	2.26576e-05		both	ALL	420048	5	1.19034e-05	317256	5	1.57601e-05	35212	0	0	19228	3	0.000156022	21378	0	0	282528	6	2.12368e-05	0	2708	295418	3	1.01551e-05	0	1468	0	110	0	400	0	706	0	1204	0	1982	0	2802	0	3556	0	3920	0	3994	0	204	0	172	0	984	6	19384		0.0478384	0.0151076	0.151481	0.0361316	0.0114106	0.114411	0.0400192	0.000790522	1	0.0124839	0.000643013	0.242371	0.317948	0.00629247	1	0.00888213	0.000495665	0.159165	0.00931984	0.000462042	0.18799	0.0055159	0.000262897	0.11573	0.0054465	0.000297438	0.0997328	0.00544198	0.000305216	0.0970301	0.00544054	0.000309751	0.0955588	0.00544005	0.000312382	0.0947368	0.0054399	0.000313601	0.0943638	0.00543985	0.000314232	0.0941724	0.00543983	0.00031445	0.0941064	0.00543983	0.00031449	0.0940944
TNNT2:c.863G>A	EUR	3	20648	0.000145293	9	579356	1.55345e-05	0.017399	0.00502798	0.060208	9.35412	1.62874	37.4678	0.00709712	1	0.0144759		both	ALL	420380	3	7.1364e-06	317136	3	9.45966e-06	35616	4	0.000112309	19330	1	5.17331e-05	21522	0	0	283280	5	1.76504e-05	1	2708	296076	4	1.351e-05	0	1468	0	110	0	400	0	706	0	1204	0	1982	0	2802	1	3556	1	3920	1	3994	0	204	0	172	1	984	2	19384		0.0269495	0.0052538	0.138238	0.0203308	0.00396349	0.104287	0.235415	0.00953761	1	0.0354281	0.00143945	0.871961	0.0146902	0.000788159	0.273806	0.0623659	0.0101007	0.385073	0.0070379	0.000363468	0.136276	0.00552936	0.000263538	0.116013	0.00545978	0.000298164	0.0999761	0.00545526	0.000305961	0.0972668	0.00545381	0.000310507	0.0957919	0.00545332	0.000313145	0.094968	0.00545318	0.000314366	0.094594	0.0318637	0.00562372	0.180538	0.0318636	0.00563016	0.18033	0.0318636	0.00563133	0.180293
TNNT2:c.862C>T	AFR	38	20648	0.00184037	290	579160	0.000500725	0.00677079	0.004584	0.0100008	3.68007	2.55152	5.17483	1.07099e-10	2.75244e-08	6.55344e-10		male	20s	420320	267	0.00063523	317070	216	0.000681238	35578	0	0	19320	0	0	21522	4	0.000185856	283166	142	0.000501473	14	2708	295994	148	0.00050001	6	1468	0	110	0	400	3	706	5	1204	11	1982	15	2802	17	3556	18	3920	20	3994	0	204	0	172	5	984	33	19384		0.00493724	0.0032764	0.00743997	0.0046038	0.00304262	0.00696602	0.0502467	0.0142541	0.177123	0.206906	0.00409672	1	0.321253	0.00635788	1	0.0287362	0.0159526	0.0517639	0.00626393	0.00247548	0.0158502	0.000171789	8.73716e-06	0.00337769	0.000169627	9.91592e-06	0.00290174	0.00279567	0.000885036	0.00883104	0.00462622	0.00185253	0.0115528	0.0101419	0.00528752	0.0194532	0.0138235	0.00788168	0.0242446	0.0156646	0.00926494	0.0264848	0.0165853	0.00996085	0.0276153	0.0184268	0.0113018	0.0300437
TNNT2:c.835A>G	EUR	2	20648	9.68617e-05	3	560702	5.35044e-06	0.0337447	0.00657851	0.173095	18.106	1.51209	158.38	0.0117419	1	0.0217098		both	ALL	409132	3	7.3326e-06	316802	0	0	33884	0	0	18458	0	0	19570	0	0	272642	0	0	0	2708	288060	3	1.04145e-05	1	1468	0	110	0	400	0	706	1	1204	1	1982	1	2802	1	3556	1	3920	1	3994	0	204	0	172	0	984	2	19384		0.0262284	0.00511323	0.134539	0.335001	0.01598	1	0.0366347	0.000723667	1	0.197675	0.00391395	1	0.305957	0.00605516	1	0.280465	0.00552663	1	0.0531013	0.00736297	0.382964	0.0158965	0.000677495	0.372989	0.0156965	0.000762658	0.323053	0.0156835	0.000781791	0.314625	0.0916173	0.0130954	0.640969	0.0916091	0.0132605	0.632876	0.0916066	0.0133372	0.6292	0.0916057	0.013377	0.627314	0.0916055	0.0133909	0.626663	0.0916054	0.0133934	0.626545
TNNT2:c.815A>G	EUR	7	20648	0.000339016	8	550574	1.45303e-05	0.0430002	0.0157931	0.117077	23.3393	7.20308	73.5249	4.01064e-07	0.000103074	1.63609e-06		male	80s	403098	8	1.98463e-05	316116	7	2.21438e-05	33012	0	0	17824	0	0	18796	0	0	266812	2	7.49591e-06	2	2708	283762	6	2.11445e-05	0	1468	0	110	0	400	0	706	0	1204	0	1982	1	2802	2	3556	2	3920	2	3994	0	204	0	172	0	984	7	19384		0.0335351	0.0123169	0.091306	0.03004	0.0107109	0.0842504	0.0351858	0.000695047	1	0.190885	0.00377951	1	0.298083	0.00589933	1	0.274468	0.0468203	1	0.0045128	0.000243704	0.0835659	0.00590933	0.000279459	0.124957	0.00583498	0.000316061	0.107723	0.00583015	0.000324302	0.104812	0.0058286	0.000329106	0.103227	0.00582807	0.000331894	0.102341	0.0340537	0.00590921	0.196245	0.0648507	0.0155919	0.269731	0.0648505	0.0156137	0.269353	0.0648505	0.0156176	0.269285
TNNT2:c.779T>C	EUR	2	20648	9.68617e-05	18	586434	3.0694e-05	0.00594682	0.00156429	0.0226075	3.15588	0.355099	13.1836	0.14699	1	0.18338		both	80s	423822	18	4.24707e-05	318216	14	4.39953e-05	36888	0	0	19604	0	0	22062	0	0	287368	6	2.08792e-05	1	2708	299066	12	4.01249e-05	1	1468	0	110	0	400	0	706	0	1204	0	1982	1	2802	2	3556	2	3920	2	3994	0	204	0	172	0	984	2	19384		0.00457808	0.00120425	0.017404	0.00441839	0.00113778	0.0171581	0.0412996	0.000815815	1	0.209948	0.00415694	1	0.333081	0.00659197	1	0.0527892	0.00880789	0.316387	0.0139276	0.00238553	0.0813149	0.00280143	0.00013793	0.0568986	0.00276618	0.000156293	0.048958	0.00276389	0.000160431	0.0476161	0.00276316	0.000162844	0.0468855	0.00276291	0.000164245	0.0464774	0.0161438	0.00300806	0.0866413	0.0307437	0.00807512	0.117048	0.0307436	0.00808715	0.116873	0.0307436	0.00808933	0.116841
TNNT2:c.762G>T	EUR	4	20648	0.000193723	139	586436	0.000237025	0.00151558	0.00058069	0.00395562	0.817276	0.219578	2.14026	1	1	1		both	ALL	423824	137	0.000323247	318218	89	0.000279682	36888	0	0	19604	0	0	22062	1	4.53268e-05	287368	72	0.00025055	0	2708	299068	67	0.000224029	0	1468	0	110	0	400	0	706	0	1204	0	1982	0	2802	0	3556	0	3920	0	3994	0	204	0	172	0	984	4	19384		0.00118379	0.000453472	0.00309026	0.00136817	0.000520044	0.00359946	0.00706798	0.000286352	0.174458	0.209948	0.00415694	1	0.333081	0.00659197	1	0.000755192	4.63325e-05	0.0123092	0.000427249	2.53206e-05	0.00720919	0.000362909	1.84133e-05	0.00715263	0.000358343	2.0895e-05	0.00614548	0.000358046	2.14547e-05	0.00597523	0.000357951	2.17812e-05	0.00588254	0.000357919	2.19707e-05	0.00583075	0.000357909	2.20585e-05	0.00580725	0.000357906	2.21039e-05	0.00579519	0.000357905	2.21197e-05	0.00579103	0.000357904	2.21225e-05	0.00579028
TNNT2:c.692T>C	EUR	3	20648	0.000145293	92	586446	0.000156877	0.00172535	0.000582732	0.00510843	0.926144	0.187534	2.79285	1	1	1		both	ALL	423818	77	0.000181682	318218	60	0.00018855	36888	0	0	19604	0	0	22062	4	0.000181307	287372	43	0.000149632	1	2708	299074	49	0.000163839	0	1468	0	110	0	400	0	706	0	1204	0	1982	0	2802	1	3556	1	3920	1	3994	0	204	0	172	0	984	3	19384		0.00158693	0.000534007	0.00471596	0.00152911	0.000511279	0.00457317	0.00188653	0.00010096	0.0352515	0.209948	0.00415694	1	0.333081	0.00659197	1	0.00738856	0.00142706	0.038254	0.000584195	3.44955e-05	0.00989357	0.000548313	2.77551e-05	0.0108322	0.000541414	3.14923e-05	0.00930798	0.000540966	3.23351e-05	0.00905034	0.000540822	3.28267e-05	0.00891006	0.000540773	3.31121e-05	0.00883169	0.000540759	3.32442e-05	0.00879612	0.00315973	0.000621243	0.0160709	0.00315972	0.000622003	0.0160511	0.00315972	0.000622141	0.0160476
TNNT2:c.601-1G>A	ALL	4	20648	0.000193723	5	249022	2.00785e-05	0.0178128	0.00504541	0.0628881	9.65028	1.91465	44.8358	0.00316214	0.812669	0.00719176		both	ALL	111752	0	0	40616	0	0	30444	5	0.000164236	18370	0	0	16168	0	0	134700	1	7.4239e-06	0	2708	114322	4	3.49889e-05	0	1468	0	110	0	400	0	706	0	1204	0	1982	0	2802	0	3556	0	3920	0	3994	0	204	0	172	0	984	4	19384		0.232483	0.0124335	1	0.0844953	0.00451896	1	0.0302662	0.00059787	1	0.196732	0.00389529	1	0.0100684	0.000554782	0.182726	0.0237139	0.000957868	0.587084	0.0027175	0.000140344	0.0526193	0.00426532	0.000193777	0.0938857	0.00421165	0.000218754	0.0810865	0.00420816	0.000224373	0.078925	0.00420704	0.000227647	0.0777485	0.00420666	0.000229546	0.0770912	0.00420655	0.000230426	0.076793	0.00420651	0.000230881	0.07664	0.0042065	0.000231039	0.0765871	0.0042065	0.000231068	0.0765776
TNNT2:c.360T>G	ALL	3	20648	0.000145293	2	251494	7.95248e-06	0.0332576	0.00648356	0.170596	18.2685	2.093	218.278	0.0038852	0.998495	0.00853415		both	80s	113770	1	8.78966e-06	42222	0	0	30616	0	0	18394	0	0	16256	0	0	135922	0	0	1	2708	115572	2	1.73052e-05	1	1468	0	110	0	400	0	706	0	1204	2	1982	2	2802	2	3556	2	3920	2	3994	0	204	0	172	0	984	3	19384		0.0305197	0.00446135	0.208783	0.0661824	0.00339617	1	0.0304309	0.000601124	1	0.196989	0.00390037	1	0.276448	0.00547117	1	0.817009	0.0330012	1	0.0315806	0.0039301	0.253768	0.0105692	0.000420495	0.265658	0.0104362	0.000471975	0.230763	0.0104276	0.000483526	0.224877	0.0104248	0.000490251	0.221674	0.115993	0.0196617	0.684298	0.11599	0.0197858	0.679972	0.115989	0.0198502	0.677751	0.115989	0.0198726	0.676984	0.115989	0.0198766	0.676846
TNNT2:c.341C>T	EUR	3	20648	0.000145293	13	586446	2.21674e-05	0.0122018	0.00370404	0.040195	6.55506	1.19809	23.8565	0.0158018	1	0.0280074		both	ALL	423822	11	2.59543e-05	318218	10	3.1425e-05	36888	1	2.71091e-05	19604	1	5.101e-05	22062	0	0	287372	5	1.73991e-05	0	2708	299074	8	2.67492e-05	0	1468	0	110	0	400	0	706	0	1204	0	1982	0	2802	0	3556	0	3920	0	3994	0	204	0	172	0	984	3	19384		0.0110981	0.00330038	0.037319	0.00916422	0.00268997	0.0312208	0.0412996	0.000815815	1	0.0359302	0.00145986	0.884321	0.0570032	0.00231477	1	0.0108274	0.000593112	0.197658	0.00357194	0.000197564	0.0645802	0.0038777	0.000188503	0.0797682	0.00382891	0.000213469	0.0686778	0.00382574	0.000219093	0.0668038	0.00382472	0.000222373	0.0657835	0.00382438	0.000224276	0.0652135	0.00382428	0.000225158	0.0649549	0.00382424	0.000225614	0.0648222	0.00382423	0.000225772	0.0647764	0.00382422	0.000225801	0.0647681
TNNT2:c.266T>A	EUR	21	20648	0.00101705	2	586088	3.41246e-06	0.536585	0.142693	1	298.68	72.9213	2681.21	3.4645e-29	8.90377e-27	5.23751e-28		both	80s	423688	2	4.72045e-06	318162	2	6.28611e-06	36836	0	0	19598	0	0	22016	0	0	287176	1	3.48219e-06	2	2708	298912	1	3.34547e-06	0	1468	0	110	0	400	0	706	1	1204	1	1982	1	2802	2	3556	2	3920	2	3994	0	204	0	172	0	984	21	19384		0.413197	0.109881	1	0.310284	0.0825133	1	0.0412135	0.000814114	1	0.209883	0.00415567	1	0.332612	0.00658268	1	0.562586	0.073324	1	0.0266204	0.00104396	0.678806	0.0246307	0.000979931	0.619096	0.0243208	0.0010999	0.537776	0.0243006	0.00112682	0.52406	0.141956	0.0181816	1	0.141943	0.0183983	1	0.141939	0.018499	1	0.270304	0.0462593	1	0.270303	0.0463114	1	0.270303	0.0463209	1
TNNT2:c.10A>C	ALL	2	20648	9.68617e-05	3	251444	1.19311e-05	0.0151327	0.00295011	0.0776233	8.11906	0.678074	70.8521	0.0493327	1	0.0692815		both	80s	113742	0	0	42214	0	0	30616	0	0	18394	0	0	16256	3	0.000184547	135900	2	1.47167e-05	1	2708	115544	1	8.65471e-06	1	1468	0	110	2	400	2	706	2	1204	2	1982	2	2802	2	3556	2	3920	2	3994	0	204	0	172	0	984	2	19384		0.120276	0.00573735	1	0.0446391	0.00212937	0.935793	0.00184487	9.47312e-05	0.0359283	0.196989	0.00390037	1	0.276448	0.00547117	1	0.0734093	0.00956774	0.563239	0.060127	0.00592863	0.609795	0.0071287	0.00030382	0.167265	0.078328	0.0138557	0.442797	0.0782631	0.014483	0.422917	0.0782422	0.0148571	0.412049	0.0782352	0.0150771	0.405963	0.0782332	0.0151797	0.403197	0.0782324	0.0152331	0.401777	0.0782321	0.0152516	0.401287	0.0782321	0.0152549	0.401198
MYBPC3:c.3811C>T	EUR	2	20800	9.61538e-05	4	581078	6.88376e-06	0.0261572	0.00550402	0.124309	13.9693	1.26354	97.543	0.0163258	1	0.0285424		both	ALL	421170	2	4.74868e-06	317076	1	3.15382e-06	36672	0	0	19148	0	0	21140	1	4.73037e-05	285126	1	3.50722e-06	0	2708	295952	3	1.01368e-05	0	1468	0	110	0	400	0	706	0	1204	0	1982	0	2802	0	3556	0	3920	0	3994	0	204	0	172	0	984	2	19384		0.0400231	0.00685713	0.233603	0.0573814	0.00750703	0.438606	0.0067726	0.000274385	0.167167	0.205064	0.00406025	1	0.331131	0.00655337	1	0.0501964	0.00202756	1	0.00933669	0.000462877	0.18833	0.0124129	0.000550003	0.280142	0.0122567	0.000620199	0.242223	0.0122465	0.000635981	0.23582	0.0122433	0.000645176	0.232336	0.0122422	0.000650511	0.230389	0.0122418	0.00065298	0.229506	0.0122417	0.000654259	0.229053	0.0122417	0.000654702	0.228896	0.0122417	0.000654782	0.228868
MYBPC3:c.3787C>T	ALL	2	20800	9.61538e-05	25	583206	4.28665e-05	0.00422777	0.00113628	0.0157303	2.24327	0.257492	8.99531	0.237938	1	0.272992		male	80s	422386	2	4.73501e-06	317678	1	3.14784e-06	36838	0	0	19170	5	0.000260824	21228	13	0.000612399	286212	13	4.54209e-05	2	2708	296994	12	4.04049e-05	0	1468	0	110	0	400	0	706	0	1204	1	1982	1	2802	1	3556	2	3920	2	3994	1	204	0	172	0	984	1	19384		0.021077	0.00275743	0.161106	0.0301884	0.00311323	0.292731	0.000561872	3.31939e-05	0.00951077	0.00751939	0.000414582	0.136381	1	0.078926	1	0.046324	0.0117767	0.182217	0.00236705	0.000134248	0.0417356	0.00200628	9.97214e-05	0.0403642	0.00198104	0.000113049	0.0347153	0.0019794	0.000116053	0.0337606	0.00197887	0.000117805	0.0332408	0.0115619	0.0021767	0.061413	0.0115616	0.00219131	0.0610005	0.0115615	0.0021989	0.0607887	0.0220175	0.00591768	0.0819186	0.0220175	0.00591931	0.0818961
MYBPC3:c.3776del	EUR	2	20800	9.61538e-05	2	248718	8.04124e-06	0.0220262	0.00377374	0.128561	11.9586	0.866784	164.882	0.0321638	1	0.0475063		both	ALL	112634	2	1.77566e-05	41830	1	2.39063e-05	30596	0	0	17972	0	0	15446	0	0	135002	1	7.4073e-06	1	2708	113716	1	8.79384e-06	0	1468	0	110	0	400	0	706	0	1204	0	1982	0	2802	0	3556	1	3920	1	3994	0	204	0	172	0	984	2	19384		0.0107034	0.00183382	0.0624723	0.00757	0.000990378	0.0578616	0.0289146	0.000571172	1	0.19247	0.00381089	1	0.276267	0.00546759	1	0.138876	0.0142735	1	0.0101273	0.000397158	0.258239	0.0104525	0.000415854	0.262725	0.010321	0.000466765	0.228216	0.0103125	0.000478189	0.222395	0.0103097	0.00048484	0.219227	0.0103088	0.000488697	0.217458	0.0103085	0.000490482	0.216655	0.0103084	0.000491406	0.216243	0.0602339	0.0078803	0.460405	0.0602339	0.00788169	0.460323
MYBPC3:c.3763G>A	EUR	7	20800	0.000336538	19	583886	3.25406e-05	0.0190885	0.00803675	0.0453379	10.3427	3.67451	25.6971	2.10126e-05	0.00540024	6.92339e-05		male	80s	422848	10	2.36492e-05	317914	3	9.43651e-06	36868	0	0	19180	0	0	21268	0	0	286542	11	3.83888e-05	2	2708	297344	8	2.69049e-05	1	1468	0	110	0	400	0	706	0	1204	0	1982	0	2802	0	3556	3	3920	3	3994	0	204	0	172	0	984	7	19384		0.0281603	0.0108073	0.0733763	0.0698627	0.0193453	0.252299	0.0398133	0.000786455	1	0.205407	0.00406704	1	0.332901	0.0065884	1	0.0547949	0.0136824	0.219441	0.0207508	0.00341308	0.126161	0.00264256	0.000130338	0.0535769	0.00260931	0.000147702	0.046096	0.00260714	0.000151616	0.0448317	0.00260645	0.000153898	0.0441434	0.00260622	0.000155223	0.0437589	0.00260615	0.000155836	0.0435844	0.00260612	0.000156154	0.0434948	0.0429877	0.0135459	0.136421	0.0429877	0.0135501	0.136378
MYBPC3:c.3742G>A	EUR	2	20800	9.61538e-05	43	584074	7.36208e-05	0.00246198	0.000677731	0.00894361	1.3061	0.153281	5.01444	0.668145	1	0.70087		both	ALL	422966	38	8.98417e-05	317980	33	0.00010378	36872	1	2.71209e-05	19180	1	5.21376e-05	21282	0	0	286620	22	7.67567e-05	1	2708	297454	21	7.05992e-05	0	1468	0	110	0	400	0	706	0	1204	0	1982	0	2802	1	3556	1	3920	1	3994	0	204	0	172	0	984	2	19384		0.00216481	0.00059329	0.00789899	0.00187401	0.000510654	0.00687727	0.0398395	0.000786972	1	0.0351531	0.00142828	0.865194	0.0569785	0.00231376	1	0.0144008	0.00271311	0.0764377	0.00135544	7.86233e-05	0.0233672	0.00116833	5.86785e-05	0.0232623	0.00115363	6.65541e-05	0.0199967	0.00115267	6.83299e-05	0.0194447	0.00115237	6.93656e-05	0.0191442	0.00115226	6.99668e-05	0.0189763	0.00115223	7.02452e-05	0.0189001	0.00673266	0.00130491	0.0347371	0.00673264	0.00130649	0.0346948	0.00673264	0.00130678	0.0346872
MYBPC3:c.3697C>T	EUR	23	20800	0.00110577	3	584192	5.1353e-06	0.392275	0.125426	1	215.591	65.0734	1143.27	5.02904e-31	1.29246e-28	8.07789e-30		both	50s	423056	3	7.09126e-06	318020	1	3.14446e-06	36874	0	0	19182	0	0	21286	0	0	286670	2	6.97666e-06	3	2708	297522	1	3.3611e-06	7	1468	0	110	0	400	0	706	4	1204	5	1982	7	2802	9	3556	10	3920	10	3994	0	204	0	172	0	984	23	19384		0.304826	0.097466	0.95335	0.646858	0.122699	1	0.039847	0.00078712	1	0.205428	0.00406746	1	0.332955	0.00658947	1	0.437133	0.08482	1	1	0.1635	1	0.0165625	0.000705878	0.388615	0.0163541	0.000794609	0.336587	0.0163405	0.000814543	0.327806	0.357628	0.0846289	1	0.445982	0.11349	1	0.623064	0.171495	1	0.800361	0.230924	1	0.889052	0.260967	1	0.889051	0.261044	1
MYBPC3:c.3682C>T	EUR	4	20800	0.000192308	157	584190	0.000268748	0.00132692	0.000509238	0.00345753	0.715512	0.192546	1.86902	0.666061	1	0.70087		both	ALL	423050	120	0.000283654	318014	101	0.000317596	36874	0	0	19184	1	5.21268e-05	21288	30	0.00140924	286674	74	0.000258133	0	2708	297516	83	0.000278977	0	1468	0	110	0	400	0	706	0	1204	0	1982	0	2802	0	3556	0	3920	0	3994	0	204	0	172	0	984	4	19384		0.00134902	0.000515708	0.00352883	0.00120484	0.000459169	0.00316147	0.000244305	1.48453e-05	0.00402045	0.0351605	0.00142858	0.865375	0.332955	0.00658947	1	0.000733008	4.49829e-05	0.0119445	0.000343101	2.0373e-05	0.00577816	0.000320072	1.62483e-05	0.00630501	0.000316044	1.84388e-05	0.00541707	0.000315783	1.89328e-05	0.00526698	0.000315699	1.9221e-05	0.00518525	0.00031567	1.93882e-05	0.0051396	0.000315662	1.94657e-05	0.00511887	0.000315659	1.95058e-05	0.00510824	0.000315658	1.95197e-05	0.00510457	0.000315658	1.95222e-05	0.00510391
MYBPC3:c.3676C>T	EUR	2	20800	9.61538e-05	13	584176	2.22536e-05	0.00813972	0.00208098	0.0318384	4.32113	0.473416	19.0881	0.0923174	1	0.119224		both	ALL	423038	4	9.45542e-06	318002	3	9.4339e-06	36874	5	0.000135597	19184	2	0.000104254	21286	0	0	286654	8	2.79082e-05	0	2708	297522	5	1.68055e-05	0	1468	0	110	0	400	0	706	0	1204	0	1982	0	2802	0	3556	0	3920	0	3994	0	204	0	172	0	984	2	19384		0.0204341	0.00429979	0.0971103	0.0203863	0.00397431	0.104572	0.039847	0.00078712	1	0.0184629	0.000883933	0.385639	0.0121949	0.000671954	0.221319	0.0067678	0.000386924	0.118378	0.00567068	0.000300665	0.106952	0.00386269	0.000187774	0.0794595	0.00381409	0.000212642	0.0684119	0.00381093	0.000218245	0.0665452	0.00380992	0.000221512	0.0655289	0.00380957	0.000223408	0.0649611	0.00380947	0.000224286	0.0647035	0.00380943	0.000224741	0.0645713	0.00380942	0.000224898	0.0645256	0.00380942	0.000224927	0.0645174
MYBPC3:c.3624del	EUR	3	20800	0.000144231	2	581876	3.43716e-06	0.0763851	0.0148912	0.391821	41.9653	4.80696	498.511	0.000390052	0.100243	0.00106642		both	ALL	421814	2	4.74143e-06	317350	2	6.30219e-06	36644	0	0	19106	0	0	21262	0	0	285398	1	3.50388e-06	0	2708	296478	1	3.37293e-06	0	1468	0	110	0	400	0	706	0	1204	0	1982	0	2802	0	3556	0	3920	0	3994	0	204	0	172	0	984	3	19384		0.0594181	0.0115836	0.304786	0.044703	0.00871486	0.229305	0.0398021	0.000786233	1	0.204614	0.00405135	1	0.330878	0.00654837	1	0.0502442	0.00202949	1	0.0264036	0.00103546	0.673278	0.0244537	0.000972888	0.614647	0.024146	0.001092	0.533912	0.024126	0.00111872	0.520294	0.0241196	0.00113428	0.512883	0.0241174	0.0011433	0.508744	0.0241168	0.00114748	0.506866	0.0241165	0.00114964	0.505903	0.0241165	0.00115039	0.50557	0.0241165	0.00115053	0.50551
MYBPC3:c.3614G>A	EUR	4	20800	0.000192308	33	583234	5.65811e-05	0.00630189	0.00230972	0.0171942	3.39922	0.874791	9.55872	0.0376348	1	0.0546449		both	ALL	422404	29	6.86547e-05	317642	26	8.18532e-05	36804	2	5.43419e-05	19182	0	0	21280	0	0	286094	11	3.84489e-05	1	2708	297140	22	7.40392e-05	0	1468	0	110	0	400	0	706	0	1204	0	1982	0	2802	1	3556	1	3920	1	3994	0	204	0	172	0	984	4	19384		0.00557285	0.00202683	0.0153228	0.00467409	0.00168766	0.0129452	0.0398358	0.000786899	1	0.205428	0.00406746	1	0.0298645	0.00142895	0.624153	0.028728	0.00515755	0.160018	0.00129249	7.50768e-05	0.022251	0.00152011	7.60109e-05	0.0304	0.00150098	8.61944e-05	0.026138	0.00149974	8.84904e-05	0.0254177	0.00149934	8.98294e-05	0.0250255	0.00149921	9.06066e-05	0.0248064	0.00149917	9.09665e-05	0.0247069	0.00875985	0.00168426	0.0455599	0.00875982	0.00168629	0.0455048	0.00875982	0.00168666	0.0454948
MYBPC3:c.3613C>T	EUR	13	20800	0.000625	3	583326	5.14292e-06	0.221497	0.0672386	0.729653	121.203	33.4118	663.278	4.83592e-17	1.24283e-14	3.83809e-16		both	80s	422452	3	7.1014e-06	317666	1	3.14796e-06	36828	0	0	19178	0	0	21272	0	0	286160	1	3.49455e-06	2	2708	297166	2	6.73025e-06	0	1468	0	110	0	400	0	706	0	1204	0	1982	1	2802	2	3556	2	3920	2	3994	0	204	0	172	0	984	13	19384		0.172129	0.0522525	0.567021	0.365381	0.0668545	1	0.0398208	0.000786603	1	0.205385	0.00406661	1	0.33254	0.00658125	1	0.560596	0.0730645	1	0.0138968	0.000640962	0.3013	0.0165379	0.000704831	0.388039	0.0163298	0.000793431	0.336088	0.0163163	0.000813335	0.32732	0.0163119	0.00082493	0.322548	0.0163105	0.000831655	0.319883	0.0953029	0.0138754	0.654588	0.181492	0.0353392	0.932088	0.181491	0.0353821	0.93095	0.181491	0.0353899	0.930744
MYBPC3:c.3470C>T	EUR	2	20800	9.61538e-05	23	571902	4.02167e-05	0.00450618	0.00120523	0.016848	2.39101	0.273226	9.67803	0.218384	1	0.255113		both	ALL	417214	23	5.51276e-05	317300	16	5.04255e-05	35198	0	0	18546	0	0	19938	0	0	280010	14	4.99982e-05	0	2708	291892	9	3.08333e-05	0	1468	0	110	0	400	0	706	0	1204	0	1982	0	2802	0	3556	0	3920	0	3994	0	204	0	172	0	984	2	19384		0.00352749	0.000943471	0.0131887	0.0038555	0.0010047	0.0147953	0.0373236	0.000737275	1	0.198617	0.00393261	1	0.317821	0.00628997	1	0.00378219	0.000223457	0.0640166	0.00309994	0.000172875	0.0555873	0.0021384	0.000106062	0.0431142	0.00211149	0.000120224	0.0370843	0.00210975	0.000123416	0.0360652	0.00210918	0.000125278	0.0355103	0.00210899	0.000126358	0.0352004	0.00210894	0.000126859	0.0350597	0.00210892	0.000127118	0.0349875	0.00210891	0.000127208	0.0349626	0.00210891	0.000127224	0.0349581
MYBPC3:c.3373G>A	EUR	3	20800	0.000144231	8	577240	1.38591e-05	0.0193528	0.00548725	0.0682546	10.4062	1.77832	43.3451	0.00562589	1	0.0117549		both	ALL	419890	6	1.42895e-05	317506	0	0	35782	0	0	18866	0	0	20446	0	0	283020	3	1.06e-05	1	2708	294220	5	1.69941e-05	0	1468	0	110	0	400	0	706	1	1204	1	1982	1	2802	1	3556	1	3920	1	3994	0	204	0	172	0	984	3	19384		0.0201145	0.00540341	0.0748772	0.497686	0.0255386	1	0.0382745	0.000756059	1	0.202044	0.00400046	1	0.323095	0.00639433	1	0.103134	0.015016	0.708361	0.00560775	0.000297328	0.105765	0.00619554	0.000292994	0.131009	0.00611759	0.000331369	0.11294	0.00611252	0.000340009	0.109888	0.0357072	0.00607198	0.209981	0.035704	0.00615619	0.207072	0.035703	0.00619541	0.20575	0.0357027	0.00621578	0.205072	0.0357026	0.00622285	0.204837	0.0357025	0.00622413	0.204795
MYBPC3:c.3330+5G>C	ALL	41	20800	0.00197115	8	562020	1.42344e-05	0.254641	0.118616	0.546654	138.963	64.1538	348.372	1.47355e-51	3.78702e-49	4.20779e-50		female	30s	411728	0	0	316346	0	0	33946	0	0	18190	0	0	19460	8	0.0004111	274464	3	1.09304e-05	13	2708	287556	5	1.73879e-05	12	1468	0	110	3	400	5	706	7	1204	16	1982	22	2802	24	3556	24	3920	25	3994	0	204	0	172	1	984	40	19384		1	0.519578	1	1	0.399211	1	0.00488538	0.000852447	0.0279982	0.194805	0.00385712	1	0.306516	0.00606624	1	1	0.365137	1	0.35785	0.116949	1	0.00603219	0.000285268	0.127554	0.0982485	0.0246146	0.392156	0.162488	0.0505679	0.522117	0.226951	0.0798933	0.644696	0.517737	0.216308	1	0.711714	0.312536	1	0.776377	0.346298	1	0.776375	0.347154	1	0.80871	0.363163	1
MYBPC3:c.3326C>T	EUR	3	20800	0.000144231	36	562966	6.3947e-05	0.00420144	0.00137851	0.0128052	2.25572	0.444364	7.13926	0.161266	1	0.196423		male	60s	412234	6	1.45548e-05	316544	2	6.31824e-06	34000	0	0	18232	0	0	19504	2	0.000102543	274968	15	5.45518e-05	3	2708	287998	21	7.29172e-05	0	1468	0	110	0	400	0	706	0	1204	1	1982	1	2802	2	3556	2	3920	3	3994	0	204	0	172	0	984	3	19384		0.0197477	0.00530489	0.0735119	0.0445895	0.00869273	0.228722	0.0032811	0.000156613	0.0687404	0.195254	0.00386602	1	0.307004	0.00607589	1	0.0571837	0.0175158	0.186688	0.00131235	7.61239e-05	0.0226243	0.00134504	6.73625e-05	0.0268565	0.00132811	7.63931e-05	0.0230895	0.00132701	7.84293e-05	0.0224528	0.00132666	7.96168e-05	0.0221062	0.00775123	0.00147934	0.0406138	0.00775103	0.00148935	0.0403387	0.0147608	0.0040307	0.0540554	0.0147607	0.00403688	0.0539723	0.0218803	0.00718152	0.0666637
MYBPC3:c.3277G>T	EUR	7	20800	0.000336538	44	537550	8.18529e-05	0.00759067	0.00341572	0.0168686	4.11259	1.56271	9.20521	0.00273057	0.701756	0.00626567		both	ALL	397902	43	0.000108067	315292	41	0.000130038	31996	0	0	16142	0	0	17650	0	0	260630	23	8.82477e-05	1	2708	276920	21	7.58342e-05	0	1468	0	110	0	400	0	706	0	1204	0	1982	1	2802	1	3556	1	3920	1	3994	0	204	0	172	0	984	7	19384		0.00616936	0.00277273	0.0137269	0.00512695	0.00229812	0.0114379	0.0330405	0.00065267	1	0.172872	0.00342286	1	0.288909	0.00571777	1	0.0125259	0.00236502	0.0663412	0.00126187	7.31958e-05	0.0217541	0.00105083	5.27948e-05	0.0209159	0.00103761	5.98817e-05	0.0179794	0.00103675	6.14797e-05	0.0174831	0.00103648	6.24117e-05	0.0172128	0.00103638	6.29527e-05	0.0170618	0.00605563	0.00117029	0.0313348	0.00605557	0.00117439	0.0312247	0.00605555	0.00117581	0.0311867	0.00605555	0.00117607	0.0311798
MYBPC3:c.3233G>A	EUR	4	20800	0.000192308	2	210186	9.51538e-06	0.0366196	0.00770555	0.17403	20.2133	2.89672	222.842	0.000849314	0.218274	0.00216588		both	ALL	92366	2	2.1653e-05	39746	1	2.51598e-05	26516	0	0	15332	0	0	12262	0	0	113622	1	8.80111e-06	1	2708	96564	1	1.03558e-05	0	1468	0	110	0	400	0	706	0	1204	0	1982	0	2802	1	3556	1	3920	1	3994	0	204	0	172	0	984	4	19384		0.017268	0.0036336	0.0820628	0.0141507	0.0022064	0.0907553	0.0229542	0.000453436	1	0.164197	0.00325111	1	0.239427	0.0047385	1	0.116882	0.0120131	1	0.00859976	0.000337254	0.219288	0.00883319	0.000351429	0.222023	0.00872205	0.000394453	0.19286	0.00871482	0.000404107	0.187941	0.00871251	0.000409728	0.185264	0.00871172	0.000412987	0.183769	0.00871149	0.000414495	0.18309	0.0509025	0.00665297	0.38946	0.0509024	0.00665947	0.389077	0.0509023	0.00666065	0.389008
MYBPC3:c.3226_3227insT	EUR	25	20800	0.00120192	2	334956	5.97093e-06	0.36238	0.0973959	1	201.627	50.1858	1897.5	4.59186e-29	1.18011e-26	6.55615e-28		male	30s	310054	2	6.45049e-06	275996	2	7.24648e-06	6272	0	0	1210	0	0	5806	0	0	151454	2	1.32053e-05	5	2708	183502	0	0	2	1468	0	110	2	400	2	706	2	1204	6	1982	6	2802	7	3556	7	3920	7	3994	0	204	0	172	0	984	25	19384		0.359943	0.0967414	1	0.320405	0.0861149	1	0.0108687	0.000214709	0.550182	0.0129584	0.000256673	0.65422	0.0566332	0.00112089	1	0.382267	0.0841843	1	1	0.0490101	1	0.0140767	0.000560042	0.35382	0.154671	0.0242082	0.98822	0.154543	0.0252271	0.946736	0.154501	0.025832	0.924076	0.454275	0.102918	1	0.454263	0.103696	1	0.529548	0.124674	1	0.529546	0.124846	1	0.529546	0.124877	1
MYBPC3:c.3190+5G>A	EUR	16	20800	0.000769231	6	573736	1.04578e-05	0.135133	0.0533735	0.342137	73.6049	27.3722	231.056	3.05777e-19	7.85848e-17	3.02249e-18		female	40s	422496	3	7.10066e-06	317798	1	3.14665e-06	36862	2	5.42564e-05	19128	0	0	21198	1	4.71743e-05	281762	4	1.41964e-05	2	2708	291974	2	6.84992e-06	3	1468	0	110	0	400	0	706	2	1204	2	1982	4	2802	4	3556	4	3920	5	3994	0	204	0	172	0	984	16	19384		0.211823	0.0657262	0.682666	0.449781	0.0835661	1	0.00679118	0.000275138	0.167626	0.20485	0.00405601	1	0.0299115	0.00143121	0.625137	0.14733	0.0308493	0.703622	0.225222	0.0412759	1	0.00819976	0.000379071	0.17737	0.00809659	0.000428271	0.153068	0.00808988	0.000439343	0.148964	0.0899978	0.020058	0.403809	0.0899897	0.0203876	0.397211	0.177035	0.0520347	0.602314	0.177033	0.0522801	0.599475	0.177032	0.0523654	0.598494	0.220788	0.069749	0.698899
MYBPC3:c.3190+2T>G	EUR	12	20800	0.000576923	2	239022	8.36743e-06	0.124202	0.0314901	0.489871	68.9741	15.3567	633.367	5.39255e-12	1.38589e-09	3.55355e-11		female	80s	112558	2	1.77686e-05	41840	0	0	30596	0	0	17926	0	0	15416	0	0	130412	0	0	1	2708	108610	2	1.84145e-05	2	1468	0	110	1	400	1	706	2	1204	3	1982	3	2802	3	3556	3	3920	3	3994	0	204	0	172	0	984	12	19384		0.0627605	0.0159125	0.247534	0.259602	0.0152648	1	0.0288585	0.000570063	1	0.191977	0.00380114	1	0.276267	0.00546759	1	0.783889	0.0316634	1	0.0565187	0.00914301	0.349377	0.010045	0.000399642	0.252483	0.0579567	0.00700686	0.479384	0.0579087	0.00726363	0.461672	0.110251	0.0184335	0.659413	0.163414	0.0314923	0.847955	0.163409	0.0317067	0.842178	0.163408	0.0318181	0.839212	0.163407	0.0318568	0.838188	0.163407	0.0318638	0.838003
MYBPC3:c.3181C>T	ALL	4	20800	0.000192308	2	239364	8.35548e-06	0.0417031	0.00877523	0.198189	23.0339	3.29876	253.45	0.000536938	0.137993	0.00143743		both	ALL	112682	0	0	41898	0	0	30600	0	0	17938	0	0	15434	0	0	130586	1	7.65779e-06	0	2708	108778	1	9.19304e-06	0	1468	0	110	0	400	0	706	0	1204	0	1982	0	2802	0	3556	0	3920	0	3994	0	204	0	172	0	984	4	19384		0.234417	0.0125369	1	0.0871623	0.00466159	1	0.0288922	0.000570728	1	0.192106	0.00380368	1	0.276304	0.00546831	1	0.0229896	0.000928613	0.569153	0.00968751	0.000379912	0.247025	0.0100594	0.000400214	0.252845	0.00993284	0.000449211	0.219633	0.00992461	0.000460205	0.214031	0.00992197	0.000466606	0.210982	0.00992108	0.000470318	0.20928	0.00992082	0.000472035	0.208507	0.00992072	0.000472925	0.208111	0.00992069	0.000473233	0.207974	0.00992069	0.000473289	0.207949
MYBPC3:c.3065G>C	EUR	8	20800	0.000384615	36	581626	6.18954e-05	0.0114658	0.00529708	0.0248185	6.2159	2.49554	13.6047	0.000117409	0.0301742	0.000367977		female	80s	422452	36	8.52168e-05	317694	33	0.000103874	36824	0	0	19178	0	0	21278	0	0	285472	18	6.30535e-05	0	2708	296154	18	6.07792e-05	2	1468	0	110	0	400	0	706	0	1204	0	1982	2	2802	2	3556	2	3920	2	3994	0	204	0	172	0	984	8	19384		0.00893633	0.00412852	0.019343	0.00733114	0.00336642	0.0159652	0.039832	0.000786825	1	0.205385	0.00406661	1	0.332503	0.00658054	1	0.00299979	0.000179039	0.0502616	0.0175181	0.00427519	0.0717823	0.00138962	6.95952e-05	0.0277467	0.00137213	7.89252e-05	0.0238548	0.001371	8.10289e-05	0.023197	0.00137063	8.22557e-05	0.0228389	0.00137051	8.29678e-05	0.0226388	0.0152502	0.00414593	0.0560957	0.0152501	0.0041643	0.0558471	0.01525	0.00417069	0.0557612	0.01525	0.00417185	0.0557457
MYBPC3:c.3064C>T	EUR	7	20800	0.000336538	6	581812	1.03126e-05	0.0600645	0.0206275	0.1749	32.6409	9.3935	117.612	8.32699e-08	2.14004e-05	3.89097e-07		female	80s	422496	4	9.46755e-06	317706	3	9.44269e-06	36844	0	0	19178	0	0	21274	1	4.70057e-05	285558	3	1.05057e-05	0	2708	296254	3	1.01264e-05	2	1468	0	110	0	400	0	706	0	1204	0	1982	1	2802	1	3556	2	3920	2	3994	0	204	0	172	0	984	7	19384		0.0699563	0.0213821	0.228877	0.069817	0.0193326	0.252134	0.00681553	0.000276124	0.168227	0.205385	0.00406661	1	0.332684	0.00658411	1	0.0178086	0.000911481	0.347947	0.104002	0.0190602	0.567486	0.00831518	0.000384407	0.179867	0.00821056	0.000434299	0.155223	0.00820375	0.000445527	0.151061	0.00820157	0.000452071	0.148795	0.00820083	0.000455868	0.147529	0.0479179	0.00799489	0.287199	0.0479174	0.0080206	0.286272	0.0912529	0.0209403	0.397658	0.0912528	0.0209455	0.39756
MYBPC3:c.3052G>C	EUR	2	20800	9.61538e-05	37	581340	6.36461e-05	0.00284776	0.000779655	0.0104017	1.51078	0.176373	5.85758	0.391933	1	0.426809		female	80s	422194	35	8.29003e-05	317534	28	8.81795e-05	36790	0	0	19168	0	0	21274	2	9.40115e-05	285324	15	5.25718e-05	0	2708	296016	22	7.43203e-05	2	1468	0	110	0	400	0	706	1	1204	2	1982	2	2802	2	3556	2	3920	2	3994	0	204	0	172	0	984	2	19384		0.00234604	0.00064087	0.00858816	0.00220546	0.000596354	0.00815631	0.00357886	0.000170825	0.0749789	0.205278	0.00406449	1	0.332196	0.00657446	1	0.00359731	0.000213177	0.0607037	0.014328	0.00354296	0.0579439	0.0013514	6.77131e-05	0.026971	0.0013344	7.67925e-05	0.0231874	0.00133329	7.88396e-05	0.0225479	0.00778863	0.00146601	0.0413795	0.0148312	0.00400193	0.0549647	0.0148308	0.00403626	0.0544942	0.0148307	0.00405416	0.0542526	0.0148306	0.00406039	0.0541691	0.0148306	0.00406152	0.054154
MYBPC3:c.3005G>A	EUR	4	20800	0.000192308	46	570688	8.06045e-05	0.00442391	0.00164773	0.0118776	2.38607	0.623728	6.53659	0.0985811	1	0.126677		both	80s	418138	41	9.80538e-05	315434	29	9.19368e-05	34620	1	2.8885e-05	19132	0	0	21070	0	0	279270	19	6.80345e-05	1	2708	291418	27	9.26504e-05	1	1468	0	110	0	400	0	706	0	1204	1	1982	1	2802	2	3556	2	3920	2	3994	0	204	0	172	0	984	4	19384		0.00390225	0.00144616	0.0105297	0.00416158	0.00151356	0.0114424	0.0394426	0.000779133	1	0.204893	0.00405686	1	0.0534985	0.00217245	1	0.0162457	0.00303675	0.0869095	0.00603571	0.0010848	0.033582	0.00106711	5.3646e-05	0.0212268	0.00105369	6.0849e-05	0.0182461	0.00105281	6.24732e-05	0.0177423	0.00105253	6.34205e-05	0.017468	0.00614962	0.00118173	0.032002	0.00614945	0.00118976	0.0317844	0.0117108	0.00322594	0.0425125	0.0117108	0.00323093	0.0424467	0.0117108	0.00323183	0.0424348
MYBPC3:c.2980C>T	EUR	2	20800	9.61538e-05	209	528126	0.000395739	0.000458041	0.000129593	0.00161892	0.2429	0.0292232	0.888592	0.0278519	1	0.0433057		both	ALL	393138	206	0.000523989	314858	194	0.000616151	31136	0	0	15106	0	0	16730	1	5.97729e-05	255182	97	0.000380121	1	2708	272944	112	0.000410341	0	1468	0	110	0	400	0	706	1	1204	1	1982	1	2802	1	3556	1	3920	1	3994	0	204	0	172	0	984	2	19384		0.000371202	0.000105014	0.00131213	0.000315679	8.92655e-05	0.00111637	0.00535977	0.000217147	0.132294	0.161777	0.00320319	1	0.281143	0.00556409	1	0.00290861	0.000570239	0.0148359	0.000233265	1.38801e-05	0.00392016	0.000217363	1.10456e-05	0.00427742	0.000214628	1.25352e-05	0.00367485	0.00021445	1.28712e-05	0.00357299	0.00125274	0.000241855	0.00648884	0.00125263	0.000245474	0.00639204	0.0012526	0.000247162	0.00634804	0.00125258	0.00024804	0.00632546	0.00125258	0.000248344	0.00631766	0.00125258	0.0002484	0.00631624
MYBPC3:c.2914C>T	EUR	3	20800	0.000144231	71	520754	0.000136341	0.00197071	0.000661881	0.00586767	1.05791	0.213081	3.21981	0.762468	1	0.786965		both	ALL	388868	10	2.57157e-05	314352	9	2.86303e-05	30734	0	0	14802	0	0	15786	54	0.00342075	251688	32	0.000127142	0	2708	269066	39	0.000144946	0	1468	0	110	0	400	0	706	0	1204	0	1982	0	2802	0	3556	0	3920	0	3994	0	204	0	172	0	984	3	19384		0.0111988	0.00328719	0.0381524	0.0100561	0.00290604	0.0347982	0.000100655	6.17741e-06	0.00164009	0.158521	0.00313873	1	0.277514	0.00549225	1	0.00148807	9.02378e-05	0.024539	0.000660323	3.88557e-05	0.0112217	0.000630897	3.18702e-05	0.0124891	0.000622959	3.61579e-05	0.0107329	0.000622443	3.71249e-05	0.010436	0.000622277	3.76888e-05	0.0102744	0.000622222	3.80162e-05	0.0101841	0.000622205	3.81678e-05	0.0101431	0.000622199	3.82463e-05	0.0101221	0.000622197	3.82735e-05	0.0101148	0.000622197	3.82785e-05	0.0101135
MYBPC3:c.2908C>T	AFR	4	20800	0.000192308	9	517740	1.73832e-05	0.020485	0.00655853	0.0639833	11.0645	2.4897	39.6608	0.00120112	0.308687	0.00299696		male	80s	386828	4	1.03405e-05	314102	0	0	30608	2	6.53424e-05	14602	0	0	15722	2	0.00012721	249826	3	1.20084e-05	4	2708	267914	6	2.23952e-05	0	1468	0	110	1	400	1	706	1	1204	4	1982	4	2802	4	3556	4	3920	4	3994	0	204	0	172	4	984	0	19384		0.00167915	8.98026e-05	0.0313971	0.0298486	0.000589326	1	0.057901	0.012199	0.274818	0.156379	0.00309632	1	0.0248367	0.00118839	0.519074	0.341079	0.0827551	1	0.00426076	0.000230093	0.0788988	0.0049413	0.00023551	0.103675	0.0285097	0.00459486	0.176894	0.0284861	0.00479157	0.169351	0.0284785	0.00490846	0.16523	0.106686	0.0335984	0.338766	0.106684	0.0339258	0.335479	0.106683	0.0340969	0.333789	0.106682	0.0341564	0.333205	0.106682	0.0341672	0.333099
MYBPC3:c.2882C>T	EUR	4	20800	0.000192308	23	561160	4.09865e-05	0.00869861	0.00311248	0.0243105	4.69256	1.17954	13.7308	0.0148339	1	0.0264744		male	80s	412636	11	2.66579e-05	311652	9	2.88784e-05	33018	7	0.000212006	17858	0	0	20356	3	0.000147377	274386	11	4.00895e-05	2	2708	286774	12	4.18448e-05	0	1468	0	110	0	400	0	706	1	1204	2	1982	2	2802	2	3556	2	3920	2	3994	0	204	0	172	1	984	3	19384		0.0108052	0.00321328	0.036334	0.00996972	0.00288108	0.0344993	0.0134988	0.00197522	0.0922513	0.191249	0.00378672	1	0.00781597	0.000444811	0.137338	0.0524703	0.013102	0.210131	0.00228559	0.000129628	0.0402994	0.00209824	0.000104069	0.0423044	0.00207183	0.000117966	0.0363877	0.00207012	0.000121098	0.0353878	0.0120929	0.00223519	0.0654255	0.0230275	0.00607171	0.0873336	0.0230269	0.00612289	0.086599	0.0230266	0.00614956	0.0862217	0.0230266	0.00615883	0.0860913	0.0230265	0.00616052	0.0860677
MYBPC3:c.2873C>T	EUR	5	20800	0.000240385	72	569192	0.000126495	0.00351585	0.00144505	0.00855419	1.9006	0.598955	4.64517	0.198816	1	0.236554		both	ALL	416352	68	0.000163323	313854	52	0.000165682	34784	0	0	18072	0	0	20456	1	4.88854e-05	279008	27	9.67714e-05	0	2708	290184	45	0.000155074	1	1468	0	110	0	400	0	706	0	1204	0	1982	0	2802	0	3556	1	3920	1	3994	0	204	0	172	0	984	5	19384		0.00292196	0.00119888	0.00712154	0.00288031	0.00117057	0.00708731	0.00655347	0.000265507	0.161758	0.193541	0.0038321	1	0.314083	0.00621599	1	0.00195498	0.000118098	0.0323624	0.00360648	0.000658764	0.019744	0.000680003	3.43551e-05	0.0134596	0.000671447	3.89773e-05	0.0115668	0.000670891	4.00197e-05	0.0112468	0.000670712	4.06277e-05	0.0110726	0.000670652	4.09806e-05	0.0109753	0.000670634	4.1144e-05	0.0109311	0.000670628	4.12287e-05	0.0109085	0.0039186	0.00076868	0.0199764	0.0039186	0.00076885	0.0199719
MYBPC3:c.2827C>T	ALL	26	20800	0.00125	4	582080	6.87191e-06	0.332897	0.120197	0.921991	182.199	63.0682	731.831	2.27143e-34	5.83759e-32	4.86465e-33		both	30s	421978	1	2.36979e-06	317412	0	0	36716	3	8.17082e-05	19000	0	0	21126	0	0	285760	4	1.39978e-05	3	2708	296320	0	0	5	1468	0	110	0	400	1	706	2	1204	4	1982	5	2802	8	3556	8	3920	8	3994	1	204	0	172	1	984	24	19384		0.895611	0.170225	1	1	0.237723	1	0.231084	0.00936212	1	0.203479	0.00402887	1	0.117441	0.0172511	0.799513	0.221491	0.0537397	0.912887	1	0.223221	1	0.0124343	0.000550952	0.280625	0.0122778	0.000621268	0.24264	0.0716823	0.0106742	0.481382	0.136474	0.0279356	0.66672	0.268466	0.0705945	1	0.334812	0.0942561	1	0.534303	0.167276	1	0.534301	0.167563	1	0.534301	0.167615	1
MYBPC3:c.2728C>A	EUR	6	20800	0.000288462	110	476130	0.000231029	0.00230711	0.0010208	0.00521429	1.24866	0.448431	2.80634	0.489904	1	0.529014		female	80s	365994	110	0.000300551	305480	91	0.000297892	27340	0	0	10216	0	0	12294	0	0	227664	50	0.000219622	0	2708	248466	60	0.000241482	3	1468	0	110	0	400	0	706	0	1204	1	1982	1	2802	1	3556	3	3920	3	3994	0	204	0	172	0	984	6	19384		0.00190299	0.000842001	0.0043009	0.00191997	0.000845774	0.00435847	0.0230141	0.000454619	1	0.109408	0.00216631	1	0.246867	0.00488574	1	0.000861519	5.2638e-05	0.0141004	0.00653806	0.00199744	0.0214005	0.000372326	1.88682e-05	0.00734712	0.000367641	2.14099e-05	0.00631296	0.000367337	2.19832e-05	0.00613815	0.000367239	2.23176e-05	0.00604297	0.00214566	0.000418368	0.0110043	0.0021456	0.000421236	0.0109288	0.00214558	0.000422727	0.01089	0.0060568	0.00205211	0.0178766	0.0060568	0.00205279	0.0178707
MYBPC3:c.2610del	EUR	5	20800	0.000240385	13	503306	2.58292e-05	0.0172067	0.00626071	0.0472903	9.30883	2.59795	27.8281	0.000546041	0.140333	0.00144673		both	ALL	389230	6	1.54151e-05	299810	5	1.66772e-05	22016	1	4.54215e-05	14466	0	0	17050	1	5.8651e-05	241986	6	2.47948e-05	0	2708	261320	7	2.67871e-05	0	1468	0	110	0	400	0	706	0	1204	0	1982	0	2802	0	3556	0	3920	0	3994	0	204	0	172	0	984	5	19384		0.0308628	0.0097466	0.0977274	0.0284905	0.00859545	0.0944344	0.00546229	0.000221301	0.134824	0.154923	0.00306748	1	0.0340214	0.00138155	0.8378	0.00760757	0.000424538	0.136325	0.00356502	0.000195144	0.0651282	0.00332796	0.000161779	0.0684595	0.00328609	0.000183205	0.0589414	0.00328337	0.000188033	0.057333	0.00328249	0.000190847	0.0564574	0.0032822	0.000192481	0.0559683	0.00328211	0.000193237	0.0557463	0.00328208	0.000193629	0.0556324	0.00328207	0.000193765	0.0555931	0.00328207	0.000193789	0.0555859
MYBPC3:c.2573G>A	EUR	7	20800	0.000336538	4	577172	6.93034e-06	0.0890613	0.0272214	0.291385	48.537	12.347	224.762	1.79528e-08	4.61387e-06	9.0468e-08		both	ALL	419430	4	9.53675e-06	315882	4	1.2663e-05	36484	0	0	19154	0	0	21208	0	0	282976	1	3.53387e-06	0	2708	294196	3	1.01973e-05	1	1468	0	110	1	400	1	706	1	1204	1	1982	1	2802	1	3556	1	3920	1	3994	0	204	0	172	0	984	7	19384		0.0694486	0.021227	0.227216	0.0523033	0.0159865	0.171121	0.039701	0.000784236	1	0.205128	0.00406153	1	0.329433	0.00651978	1	0.0498179	0.00201227	1	0.0542324	0.00751981	0.391121	0.0123294	0.000546306	0.278259	0.0711368	0.0101769	0.49725	0.0710779	0.0105842	0.477323	0.071059	0.0108253	0.466444	0.0710526	0.0109664	0.460357	0.0710507	0.0110321	0.457592	0.07105	0.0110662	0.456173	0.0710498	0.011078	0.455683	0.0710498	0.0110802	0.455594
MYBPC3:c.2503C>A	ALL	2	20800	9.61538e-05	2	249060	8.03019e-06	0.0220565	0.00377892	0.128738	11.975	0.867975	165.108	0.0320867	1	0.0475063		both	80s	112856	0	0	41934	0	0	30602	2	6.53552e-05	17976	0	0	15508	0	0	135090	1	7.40247e-06	1	2708	113970	1	8.77424e-06	1	1468	0	110	0	400	0	706	0	1204	2	1982	2	2802	2	3556	2	3920	2	3994	0	204	0	172	0	984	2	19384		0.119339	0.00569265	1	0.044343	0.00211524	0.929586	0.0290307	0.000573465	1	0.192513	0.00381174	1	0.0248319	0.00118816	0.518973	0.138966	0.0142828	1	0.0593079	0.00584787	0.601488	0.0104669	0.000416425	0.263087	0.0103352	0.000467407	0.22853	0.0103266	0.000478846	0.222701	0.0103239	0.000485507	0.219529	0.114871	0.0194715	0.677675	0.114868	0.0195943	0.673391	0.114867	0.0196581	0.671192	0.114866	0.0196802	0.670432	0.114866	0.0196843	0.670295
MYBPC3:c.2490dup	EUR	10	20800	0.000480769	4	584124	6.84786e-06	0.128614	0.0418849	0.394931	70.2283	20.2441	305.515	2.03251e-12	5.22354e-10	1.37462e-11		both	80s	422982	4	9.45667e-06	317972	0	0	36874	0	0	19186	0	0	21314	0	0	286610	2	6.97812e-06	1	2708	297514	2	6.72237e-06	1	1468	0	110	0	400	0	706	0	1204	1	1982	1	2802	2	3556	2	3920	2	3994	0	204	0	172	0	984	10	19384		0.099937	0.0325459	0.306871	1	0.0957141	1	0.0398994	0.000788156	1	0.205471	0.00406831	1	0.332955	0.00658947	1	0.154819	0.0201781	1	0.081297	0.0101171	0.653271	0.0124779	0.000552886	0.281611	0.0123209	0.00062345	0.243492	0.0123107	0.000639315	0.237057	0.0123074	0.000648558	0.233554	0.0719084	0.0110985	0.465902	0.0719065	0.011165	0.463104	0.136936	0.028778	0.651594	0.136936	0.0288147	0.65076	0.136936	0.0288213	0.650609
MYBPC3:c.2459G>A	EUR	10	20800	0.000480769	19	584176	3.25244e-05	0.0272513	0.0125437	0.0592033	14.7883	6.1422	33.4638	2.528e-08	6.49697e-06	1.24942e-07		female	60s	423032	17	4.01861e-05	318008	12	3.77349e-05	36874	0	0	19186	1	5.21213e-05	21306	0	0	286650	11	3.83743e-05	1	2708	297526	8	2.68884e-05	3	1468	0	110	0	400	0	706	2	1204	2	1982	3	2802	3	3556	4	3920	4	3994	0	204	0	172	0	984	10	19384		0.0236649	0.0107376	0.0521559	0.0251919	0.0108325	0.0585859	0.0398844	0.00078786	1	0.0351641	0.00142873	0.865465	0.332955	0.00658947	1	0.0287839	0.00516757	0.160329	0.0586139	0.0153541	0.223758	0.00264387	0.000130403	0.0536035	0.0026106	0.000147776	0.0461189	0.00260844	0.000151691	0.044854	0.0290182	0.00742088	0.113471	0.0290156	0.00755544	0.11143	0.0430096	0.0134623	0.137407	0.0430092	0.0135293	0.136725	0.0570809	0.0200969	0.162126	0.0570809	0.0201039	0.16207
MYBPC3:c.2450G>A	ALL	3	20800	0.000144231	3	249212	1.20379e-05	0.02207	0.00495046	0.0983919	11.9828	1.6048	89.4089	0.0076527	1	0.0152461		both	ALL	112970	0	0	42008	0	0	30602	1	3.26776e-05	17976	0	0	15498	1	6.45245e-05	135192	2	1.47938e-05	0	2708	114020	1	8.77039e-06	0	1468	0	110	0	400	0	706	0	1204	0	1982	0	2802	0	3556	0	3920	0	3994	0	204	0	172	0	984	3	19384		0.177079	0.00908676	1	0.065847	0.00337895	1	0.00496508	0.000201157	0.122551	0.192513	0.00381174	1	0.0472894	0.00192032	1	0.0124977	0.000594656	0.262662	0.0101543	0.000398219	0.25893	0.00706542	0.000301123	0.16578	0.00697652	0.000338975	0.143585	0.00697074	0.000347479	0.139839	0.00696889	0.000352432	0.137801	0.00696826	0.000355305	0.136662	0.00696808	0.000356635	0.136145	0.00696801	0.000357323	0.13588	0.00696799	0.000357562	0.135789	0.00696798	0.000357605	0.135772
MYBPC3:c.2449C>T	EUR	2	20800	9.61538e-05	4	584180	6.8472e-06	0.0262968	0.0055334	0.124973	14.0439	1.27029	98.0673	0.0161666	1	0.0284576		both	ALL	423032	4	9.45555e-06	318002	3	9.4339e-06	36874	0	0	19186	0	0	21306	0	0	286660	2	6.97691e-06	0	2708	297520	2	6.72224e-06	0	1468	0	110	0	400	0	706	0	1204	0	1982	0	2802	0	3556	0	3920	0	3994	0	204	0	172	0	984	2	19384		0.0204338	0.00429973	0.0971089	0.0203863	0.00397431	0.104572	0.0398844	0.00078786	1	0.205471	0.00406831	1	0.332955	0.00658947	1	0.0265001	0.0012609	0.556948	0.0139134	0.000641726	0.301659	0.0124791	0.000552939	0.281638	0.0123221	0.00062351	0.243516	0.0123119	0.000639376	0.237079	0.0123086	0.000648621	0.233576	0.0123075	0.000653983	0.231619	0.0123072	0.000656466	0.230731	0.0123071	0.000657751	0.230275	0.012307	0.000658197	0.230118	0.012307	0.000658278	0.23009
MYBPC3:c.2441_2443del	EUR	21	20800	0.00100962	24	582828	4.11785e-05	0.0451658	0.0244907	0.0832949	24.5415	12.9922	45.9569	3.21907e-19	8.27302e-17	3.06408e-18		female	80s	422154	14	3.31633e-05	317292	10	3.15167e-05	36788	3	8.15483e-05	19156	0	0	21234	1	4.70943e-05	285994	12	4.19589e-05	6	2708	296834	12	4.04266e-05	4	1468	0	110	5	400	5	706	5	1204	8	1982	8	2802	9	3556	9	3920	9	3994	0	204	1	172	2	984	18	19384		0.0515663	0.0252175	0.105446	0.0542298	0.0247923	0.11862	0.0756986	0.00991284	0.578066	1	0.0487049	1	0.0201382	0.00103664	0.391213	0.147439	0.0555507	0.39132	0.0517911	0.0158232	0.169518	0.00208849	0.000103701	0.0420612	0.056304	0.0186433	0.170042	0.0562573	0.0200209	0.158079	0.0562424	0.0208874	0.151441	0.0897461	0.0392094	0.205419	0.0897437	0.0397462	0.202634	0.100924	0.0463883	0.219573	0.100923	0.0465074	0.219009	0.100923	0.0465291	0.218907
MYBPC3:c.2429G>A	EUR	25	20800	0.00120192	51	584140	8.73078e-05	0.025362	0.0151664	0.0424117	13.7817	8.18228	22.6726	3.5814e-18	9.20421e-16	3.17386e-17		female	50s	423038	49	0.000115829	318012	43	0.000135215	36868	1	2.71238e-05	19186	0	0	21294	0	0	286630	30	0.000104665	3	2708	297510	21	7.05859e-05	3	1468	0	110	0	400	1	706	2	1204	4	1982	4	2802	5	3556	6	3920	6	3994	0	204	0	172	0	984	25	19384		0.0205135	0.0122314	0.0344035	0.0175721	0.0103707	0.0297741	0.039862	0.000787416	1	0.205471	0.00406831	1	0.0569723	0.00231351	1	0.0298163	0.00962697	0.0923459	0.022362	0.00651415	0.0767652	0.000985193	4.95942e-05	0.0195709	0.000972797	5.62568e-05	0.0168217	0.00567954	0.00105058	0.0307041	0.0108131	0.00289442	0.0403965	0.0212711	0.00780484	0.0579716	0.0212705	0.00789272	0.0573231	0.0265276	0.0107489	0.0654685	0.0317922	0.0137327	0.0736015	0.0317922	0.0137386	0.0735698
MYBPC3:c.2381C>T	ALL	2	20800	9.61538e-05	42	508810	8.25455e-05	0.00219579	0.000603967	0.00798303	1.16487	0.136563	4.47885	0.691439	1	0.719432		male	80s	381208	8	2.09859e-05	313722	3	9.56261e-06	30350	25	0.000823723	13412	0	0	15110	0	0	244344	23	9.41296e-05	2	2708	264466	19	7.18429e-05	0	1468	0	110	0	400	0	706	0	1204	2	1982	2	2802	2	3556	2	3920	2	3994	0	204	0	172	0	984	1	19384		0.00485813	0.000846749	0.027873	0.0105608	0.00154377	0.0722462	0.0282856	0.000558748	1	0.143635	0.00284399	1	0.00201593	0.000122283	0.033234	0.0223636	0.00594675	0.0841015	0.00133189	7.70095e-05	0.0230352	0.00104201	5.23159e-05	0.0207543	0.0010289	5.93365e-05	0.0178411	0.00102804	6.09196e-05	0.0173487	0.00102777	6.18428e-05	0.0170806	0.0114357	0.00309997	0.0421861	0.0114354	0.00312666	0.0418237	0.0114353	0.00314058	0.0416376	0.0114353	0.00314541	0.0415732	0.0114353	0.00314629	0.0415616
MYBPC3:c.2373dup	EUR	90	20800	0.00432692	12	506974	2.36699e-05	0.336457	0.180342	0.627716	183.612	99.8137	365.525	2.81365e-112	7.23108e-110	2.41036e-110		male	20s	380196	12	3.15627e-05	313658	10	3.18819e-05	30214	0	0	13218	0	0	14924	0	0	243262	7	2.87756e-05	15	2708	263712	5	1.89601e-05	8	1468	0	110	1	400	2	706	6	1204	15	1982	20	2802	21	3556	23	3920	23	3994	0	204	0	172	0	984	90	19384		0.270752	0.145126	0.505126	0.267948	0.137263	0.523054	0.0279374	0.00055187	1	0.141557	0.00280285	1	0.272818	0.00539933	1	0.535272	0.21708	1	0.218999	0.0672086	0.71361	0.00363114	0.000175854	0.0749776	0.0209505	0.0034682	0.126556	0.0398647	0.00950283	0.167234	0.117192	0.042597	0.322417	0.292197	0.131943	0.647091	0.389496	0.185622	0.817292	0.408956	0.1976	0.846379	0.447882	0.219309	0.914682	0.447882	0.21942	0.914219
MYBPC3:c.2320G>A	EUR	2	20800	9.61538e-05	2	487028	4.10654e-06	0.0431308	0.00738954	0.251743	23.4171	1.69731	321.629	0.00952406	1	0.0188283		both	ALL	367250	2	5.44588e-06	310636	0	0	29058	0	0	12088	0	0	13312	0	0	232404	0	0	0	2708	254624	2	7.85472e-06	0	1468	0	110	0	400	0	706	0	1204	0	1982	0	2802	0	3556	0	3920	0	3994	0	204	0	172	0	984	2	19384		0.0348992	0.00597925	0.203696	0.328481	0.015669	1	0.0249198	0.000492262	1	0.129456	0.00256325	1	0.26238	0.00519275	1	0.239073	0.00471098	1	0.0119074	0.000549203	0.258166	0.0204676	0.000814304	0.514457	0.0202101	0.000913997	0.446882	0.0201934	0.000936366	0.435484	0.020188	0.00094939	0.429281	0.0201862	0.000956942	0.425817	0.0201857	0.000960437	0.424245	0.0201854	0.000962247	0.423438	0.0201854	0.000962874	0.42316	0.0201854	0.000962988	0.42311
MYBPC3:c.2308G>A	ALL	18	20800	0.000865385	4	249118	1.60566e-05	0.098654	0.0345568	0.281641	53.9724	17.7681	220.334	4.92828e-17	1.26657e-14	3.83809e-16		male	50s	112910	1	8.85661e-06	41966	0	0	30602	0	0	17976	0	0	15484	0	0	135150	2	1.47984e-05	4	2708	113968	2	1.75488e-05	2	1468	0	110	1	400	2	706	2	1204	3	1982	4	2802	6	3556	6	3920	6	3994	1	204	0	172	2	984	15	19384		0.149824	0.0277126	0.81	0.325385	0.0193352	1	0.322545	0.0153958	1	0.192513	0.00381174	1	1	0.0655655	1	0.273514	0.0572709	1	0.0593069	0.00959406	0.366613	0.0053216	0.000235796	0.120102	0.030704	0.00439253	0.214622	0.0584237	0.0116409	0.293219	0.0584082	0.0119559	0.285341	0.0865724	0.0208393	0.359646	0.114895	0.0304672	0.433278	0.171729	0.050714	0.581513	0.171729	0.0507968	0.580562	0.171728	0.0508118	0.58039
MYBPC3:c.2300A>G	EUR	2	20800	9.61538e-05	16	584138	2.73908e-05	0.00661464	0.00172369	0.0253836	3.51066	0.391568	14.9346	0.125867	1	0.158568		both	ALL	423006	13	3.07324e-05	317984	10	3.14481e-05	36874	0	0	19186	1	5.21213e-05	21296	0	0	286630	8	2.79105e-05	0	2708	297508	8	2.689e-05	0	1468	0	110	0	400	0	706	0	1204	0	1982	0	2802	0	3556	0	3920	0	3994	0	204	0	172	0	984	2	19384		0.00632459	0.00161694	0.0247384	0.00617776	0.00153351	0.0248872	0.0398657	0.00078749	1	0.0351641	0.00142873	0.865465	0.332955	0.00658947	1	0.00676724	0.000386892	0.118368	0.00355324	0.00019653	0.0642421	0.00313897	0.000153905	0.0640209	0.00309947	0.000174359	0.0550974	0.00309691	0.000178968	0.0535894	0.00309608	0.000181656	0.0527685	0.0030958	0.000183216	0.0523098	0.00309572	0.000183938	0.0521017	0.00309569	0.000184312	0.0519949	0.00309568	0.000184442	0.051958	0.00309568	0.000184466	0.0519513
MYBPC3:c.2269G>A	EUR	5	20800	0.000240385	41	584168	7.01853e-05	0.00633632	0.00254765	0.0157592	3.42555	1.05642	8.66359	0.0204382	1	0.0338879		both	80s	423022	35	8.2738e-05	318002	25	7.86159e-05	36874	1	2.71194e-05	19186	0	0	21298	1	4.69528e-05	286654	14	4.88394e-05	1	2708	297514	27	9.0752e-05	1	1468	0	110	0	400	0	706	0	1204	0	1982	1	2802	2	3556	2	3920	2	3994	0	204	0	172	0	984	5	19384		0.00576748	0.00229923	0.0144674	0.00606932	0.00236505	0.0155754	0.00682322	0.000276436	0.168417	0.205471	0.00406831	1	0.0569816	0.00231389	1	0.0226245	0.00414482	0.123495	0.00616197	0.00110749	0.0342845	0.00122551	6.15066e-05	0.0244182	0.00121009	6.97594e-05	0.020991	0.00120909	7.16202e-05	0.0204118	0.00120877	7.27055e-05	0.0200964	0.00120866	7.33354e-05	0.0199202	0.00706225	0.00136223	0.0366129	0.0134491	0.00369053	0.0490114	0.0134491	0.00369622	0.0489358	0.0134491	0.00369725	0.0489221
MYBPC3:c.2219G>C	EUR	2	20800	9.61538e-05	10	334956	2.98547e-05	0.00606448	0.00150538	0.0244309	3.22091	0.343119	15.1177	0.153034	1	0.189999		both	ALL	310054	10	3.22524e-05	275996	10	3.62324e-05	6272	0	0	1210	0	0	5806	0	0	151454	5	3.30133e-05	0	2708	183502	5	2.72477e-05	0	1468	0	110	0	400	0	706	0	1204	0	1982	0	2802	0	3556	0	3920	0	3994	0	204	0	172	0	984	2	19384		0.0060237	0.00149527	0.0242665	0.00536202	0.00133102	0.0216009	0.0108687	0.000214709	0.550182	0.0129584	0.000256673	0.65422	0.0566332	0.00112089	1	0.00570639	0.000312589	0.104171	0.00349749	0.00018544	0.0659644	0.00287789	0.000138036	0.0600005	0.00284168	0.000156219	0.0516912	0.00283932	0.000160314	0.0502873	0.00283857	0.000162702	0.049523	0.00283831	0.000164087	0.049096	0.00283824	0.000164729	0.0489022	0.00283821	0.000165061	0.0488028	0.0028382	0.000165176	0.0487685	0.0028382	0.000165197	0.0487623
MYBPC3:c.2210C>T	EUR	6	20800	0.000288462	83	583916	0.000142144	0.00374976	0.00164776	0.00853322	2.02966	0.72397	4.60831	0.130991	1	0.164218		both	ALL	422860	81	0.000191553	317954	56	0.000176126	36860	0	0	19182	0	0	21280	1	4.69925e-05	286582	38	0.000132597	0	2708	297334	45	0.000151345	0	1468	0	110	0	400	0	706	0	1204	0	1982	0	2802	0	3556	0	3920	0	3994	0	204	0	172	0	984	6	19384		0.00298581	0.00131117	0.00679932	0.00324727	0.00140817	0.00748828	0.00681745	0.000276202	0.168274	0.205428	0.00406746	1	0.332828	0.00658697	1	0.00142689	8.68128e-05	0.0234529	0.000632416	3.72979e-05	0.0107231	0.000605145	3.06089e-05	0.0119639	0.000597531	3.47291e-05	0.0102808	0.000597036	3.56583e-05	0.00999632	0.000596877	3.62003e-05	0.00984143	0.000596823	3.65149e-05	0.00975489	0.000596808	3.66605e-05	0.00971561	0.000596802	3.6736e-05	0.00969546	0.0005968	3.67621e-05	0.00968851	0.0005968	3.67669e-05	0.00968725
MYBPC3:c.2198G>A	ALL	2	20800	9.61538e-05	29	583678	4.96849e-05	0.00364776	0.00098807	0.0134668	1.93538	0.223752	7.65116	0.289161	1	0.32594		both	ALL	422740	24	5.67725e-05	317908	16	5.0329e-05	36850	0	0	19176	2	0.000104297	21250	0	0	286462	15	5.2363e-05	1	2708	297216	14	4.71038e-05	0	1468	0	110	0	400	0	706	0	1204	1	1982	1	2802	1	3556	1	3920	1	3994	0	204	0	172	0	984	1	19384		0.00179866	0.000341864	0.0094634	0.00202842	0.000376865	0.0109176	0.0397796	0.000785789	1	0.0184552	0.000883564	0.385478	0.332738	0.00658518	1	0.0211036	0.00388576	0.114615	0.00203085	0.000116035	0.035544	0.00173104	8.6334e-05	0.0347083	0.00170926	9.78882e-05	0.029846	0.00170784	0.000100493	0.0290242	0.00170739	0.000102012	0.0285768	0.00997573	0.00188962	0.0526641	0.00997546	0.00190235	0.052309	0.00997536	0.00190896	0.0521267	0.00997533	0.00191126	0.0520637	0.00997533	0.00191168	0.0520523
MYBPC3:c.2197C>T	EUR	3	20800	0.000144231	43	583614	7.36788e-05	0.0036466	0.00120562	0.0110297	1.9577	0.388488	6.11712	0.210331	1	0.247958		both	ALL	422672	37	8.75383e-05	317894	36	0.000113245	36850	2	5.42741e-05	19178	2	0.000104286	21250	1	4.70588e-05	286430	19	6.63338e-05	0	2708	297184	24	8.0758e-05	0	1468	0	110	0	400	0	706	0	1204	0	1982	0	2802	0	3556	0	3920	0	3994	0	204	0	172	0	984	3	19384		0.00329338	0.00108194	0.0100249	0.00254576	0.000835283	0.00775894	0.00680784	0.000275813	0.168037	0.0184571	0.000883656	0.385518	0.0299018	0.00143074	0.624933	0.00285155	0.000170513	0.0476876	0.001185	6.90021e-05	0.0203506	0.00116741	5.86323e-05	0.023244	0.00115272	6.65017e-05	0.0199809	0.00115177	6.82761e-05	0.0194294	0.00115146	6.9311e-05	0.0191291	0.00115136	6.99117e-05	0.0189614	0.00115133	7.01898e-05	0.0188852	0.00115131	7.03339e-05	0.0188462	0.00115131	7.03838e-05	0.0188327	0.00115131	7.03929e-05	0.0188302
MYBPC3:c.2096del	EUR	30	20800	0.00144231	3	334954	8.95645e-06	0.293341	0.0953604	0.902355	161.261	50.1385	813.046	4.57035e-34	1.17458e-31	9.03522e-33		male	80s	310054	3	9.67573e-06	275996	2	7.24648e-06	6272	0	0	1210	0	0	5804	0	0	151452	2	1.32055e-05	3	2708	183502	1	5.44953e-06	1	1468	0	110	0	400	0	706	2	1204	2	1982	3	2802	4	3556	4	3920	4	3994	0	204	0	172	0	984	30	19384		0.29137	0.0947203	0.896286	0.384464	0.104311	1	0.010865	0.000214635	0.549992	0.0129584	0.000256673	0.65422	0.0566332	0.00112089	1	0.230944	0.0448118	1	0.0954911	0.00941557	0.968453	0.0094963	0.000404724	0.222817	0.00937681	0.0004556	0.192986	0.00936904	0.000467029	0.187952	0.104228	0.0197914	0.548901	0.104219	0.0200845	0.540793	0.154483	0.0344731	0.692274	0.205025	0.049946	0.841613	0.205024	0.0500164	0.840424	0.205024	0.0500292	0.840208
MYBPC3:c.2003G>A	EUR	7	20800	0.000336538	37	584040	6.33518e-05	0.00980717	0.00436908	0.0220139	5.31356	1.99873	12.0763	0.000711003	0.182728	0.00184573		both	ALL	422986	35	8.27451e-05	318006	5	1.5723e-05	36868	0	0	19184	0	0	21274	2	9.40115e-05	286612	21	7.32698e-05	1	2708	297428	16	5.37945e-05	0	1468	0	110	0	400	0	706	0	1204	0	1982	1	2802	1	3556	1	3920	1	3994	0	204	0	172	0	984	7	19384		0.00805705	0.00357669	0.0181498	0.0422197	0.013804	0.129129	0.00357886	0.000170825	0.0749789	0.20545	0.00406789	1	0.332901	0.0065884	1	0.0150858	0.00283541	0.080264	0.00177851	0.000102189	0.0309532	0.00135768	6.80276e-05	0.0270962	0.0013406	7.71491e-05	0.0232951	0.00133948	7.92058e-05	0.0226526	0.00133913	8.04053e-05	0.0223028	0.00133901	8.11015e-05	0.0221074	0.00782389	0.00150463	0.0406833	0.00782381	0.00150989	0.0405408	0.00782379	0.00151171	0.0404916	0.00782378	0.00151204	0.0404827
MYBPC3:c.1928-2A>G	EUR	45	20800	0.00216346	4	334954	1.19419e-05	0.331512	0.123362	0.890878	182.098	66.118	709.059	5.19539e-51	1.33522e-48	1.33522e-49		female	80s	310052	4	1.29011e-05	275994	3	1.08698e-05	6272	0	0	1210	0	0	5806	0	0	151454	1	6.60266e-06	9	2708	183500	3	1.63488e-05	5	1468	1	110	1	400	4	706	8	1204	9	1982	13	2802	14	3556	14	3920	14	3994	0	204	0	172	5	984	40	19384		0.292701	0.108349	0.790719	0.345796	0.11399	1	0.296746	0.0163107	1	0.0129584	0.000256673	0.65422	0.0566332	0.00112089	1	1	0.22983	1	0.158057	0.0378759	0.659574	0.0418094	0.00490597	0.356305	0.0412833	0.00590601	0.288572	0.154542	0.0386678	0.617648	0.3075	0.0929468	1	0.34578	0.108895	1	0.499081	0.167439	1	0.537415	0.182906	1	0.537414	0.183245	1	0.537413	0.183306	1
MYBPC3:c.1828G>C	EUR	4	20800	0.000192308	32	557504	5.73987e-05	0.00621208	0.00227281	0.016979	3.35079	0.860815	9.45099	0.0394782	1	0.0569995		both	ALL	409820	31	7.5643e-05	316428	26	8.21672e-05	33374	0	0	17402	0	0	18870	0	0	271834	11	4.04659e-05	0	2708	285670	21	7.35114e-05	0	1468	0	110	0	400	0	706	0	1204	0	1982	0	2802	0	3556	0	3920	0	3994	0	204	0	172	0	984	4	19384		0.00505809	0.00184717	0.0138506	0.00465623	0.00168121	0.0128958	0.0353243	0.000697783	1	0.186365	0.00369003	1	0.301352	0.00596402	1	0.00467143	0.000272651	0.0800375	0.00130174	7.55086e-05	0.0224414	0.00149845	7.48835e-05	0.0299844	0.00147959	8.49136e-05	0.0257814	0.00147837	8.71749e-05	0.025071	0.00147797	8.84937e-05	0.0246843	0.00147784	8.92592e-05	0.0244682	0.0014778	8.96137e-05	0.0243701	0.00147779	8.97972e-05	0.0243198	0.00147778	8.98609e-05	0.0243025	0.00147778	8.98724e-05	0.0242993
MYBPC3:c.1828G>A	ALL	6	20800	0.000288462	7	557462	1.25569e-05	0.0423493	0.0145437	0.123316	22.9788	6.37909	79.7178	2.98444e-06	0.000767002	1.08029e-05		both	ALL	409772	1	2.44038e-06	316386	0	0	33380	6	0.000179748	17402	0	0	18870	0	0	271822	4	1.47155e-05	1	2708	285640	3	1.05027e-05	0	1468	0	110	0	400	0	706	0	1204	1	1982	1	2802	1	3556	1	3920	1	3994	1	204	0	172	0	984	5	19384		0.181949	0.0295931	1	0.820874	0.0450856	1	0.0353243	0.000697783	1	0.186365	0.00369003	1	0.0538235	0.00906652	0.319524	0.0746345	0.0115889	0.48066	0.00901136	0.000446749	0.181768	0.00683443	0.000320037	0.14595	0.00674843	0.000361788	0.125879	0.00674284	0.000371186	0.122488	0.00674105	0.000376664	0.120642	0.0393858	0.00667616	0.232355	0.0393847	0.00671828	0.230886	0.0393843	0.00674015	0.230132	0.0393842	0.00674775	0.229872	0.0393842	0.00674913	0.229825
MYBPC3:c.1822C>T	ALL	2	20800	9.61538e-05	23	552908	4.15982e-05	0.00435652	0.0011652	0.0162884	2.3115	0.264151	9.35794	0.229169	1	0.265991		both	ALL	407352	0	0	316144	0	0	32958	23	0.000697858	16968	0	0	18508	0	0	269294	17	6.3128e-05	1	2708	283614	6	2.11555e-05	0	1468	0	110	0	400	0	706	1	1204	1	1982	1	2802	1	3556	1	3920	1	3994	1	204	0	172	0	984	1	19384		0.22619	0.00915833	1	0.175545	0.00710774	1	0.0346466	0.000684397	1	0.181718	0.00359801	1	0.0139035	0.00265217	0.0728866	0.0175069	0.00325066	0.0942862	0.00451044	0.000243577	0.0835224	0.00206738	0.000102539	0.0416823	0.00204137	0.000116231	0.0358526	0.00203968	0.000119317	0.0348674	0.0119151	0.00220232	0.0644634	0.011914	0.0022344	0.0635263	0.0119137	0.00224936	0.0631005	0.0119136	0.00225713	0.062882	0.0119135	0.00225983	0.0628065	0.0119135	0.00226032	0.0627928
MYBPC3:c.1814A>G	EUR	3	20800	0.000144231	23	547548	4.20054e-05	0.0063952	0.0020448	0.0200012	3.43394	0.66	11.3672	0.0681353	1	0.0912019		both	ALL	404546	23	5.68539e-05	315808	15	4.74972e-05	32486	0	0	16510	0	0	18082	0	0	266396	13	4.87995e-05	0	2708	281152	10	3.55679e-05	0	1468	0	110	0	400	0	706	0	1204	0	1982	0	2802	0	3556	0	3920	0	3994	0	204	0	172	0	984	3	19384		0.00507014	0.00162114	0.0158569	0.00606709	0.00187054	0.0196786	0.0338492	0.000668645	1	0.176813	0.00350089	1	0.293333	0.00580533	1	0.00387472	0.000228132	0.0658106	0.002688	0.000150907	0.0478797	0.00204734	0.000101545	0.0412782	0.00202158	0.000115104	0.035505	0.0020199	0.000118161	0.0345294	0.00201937	0.000119943	0.0339981	0.00201918	0.000120977	0.0337014	0.00201913	0.000121456	0.0335667	0.00201911	0.000121705	0.0334976	0.00201911	0.000121791	0.0334737	0.0020191	0.000121806	0.0334694
MYBPC3:c.1813G>A	EUR	3	20800	0.000144231	59	547530	0.000107757	0.00249344	0.000833307	0.00746096	1.33853	0.26835	4.10765	0.496159	1	0.533526		both	ALL	404536	9	2.22477e-05	315808	3	9.49944e-06	32492	0	0	16498	0	0	18050	1	5.54017e-05	266338	25	9.38657e-05	0	2708	281192	34	0.000120914	0	1468	0	110	0	400	0	706	0	1204	0	1982	0	2802	0	3556	0	3920	0	3994	0	204	0	172	0	984	3	19384		0.0129411	0.00373975	0.0447814	0.0300107	0.00673164	0.133793	0.00578266	0.00023428	0.142732	0.176684	0.00349835	1	0.293387	0.00580641	1	0.00201544	0.000121514	0.0334284	0.000791545	4.64615e-05	0.0134852	0.000798244	4.02507e-05	0.0158306	0.0007882	4.56619e-05	0.0136056	0.000787547	4.68821e-05	0.0132296	0.000787337	4.75938e-05	0.0130248	0.000787267	4.8007e-05	0.0129104	0.000787246	4.81982e-05	0.0128585	0.000787238	4.82973e-05	0.0128318	0.000787236	4.83317e-05	0.0128227	0.000787235	4.83379e-05	0.012821
MYBPC3:c.1790G>A	ALL	6	20800	0.000288462	10	501840	1.99267e-05	0.0267175	0.00984861	0.0724798	14.4836	4.32492	43.9715	2.25015e-05	0.00578287	7.32009e-05		male	80s	376792	1	2.65398e-06	313154	0	0	29636	5	0.000168714	12788	0	0	15022	0	0	239544	4	1.66984e-05	2	2708	262296	6	2.28749e-05	1	1468	0	110	0	400	0	706	0	1204	1	1982	3	2802	3	3556	3	3920	3	3994	0	204	0	172	0	984	6	19384		0.200509	0.0335991	1	0.973737	0.0544841	1	0.0281209	0.000555494	1	0.136952	0.00271168	1	0.00980119	0.000540058	0.177876	0.125255	0.026227	0.598194	0.0243744	0.00385914	0.153949	0.00431173	0.00020681	0.0898944	0.00425748	0.000234051	0.0774451	0.00425395	0.000240187	0.0753418	0.00425282	0.000243764	0.0741967	0.0248479	0.00439131	0.1406	0.0701418	0.0204595	0.240469	0.0701411	0.0205554	0.239342	0.0701409	0.0205887	0.238953	0.0701409	0.0205948	0.238883
MYBPC3:c.1786G>A	EUR	7	20800	0.000336538	24	507114	4.73266e-05	0.0131264	0.00565829	0.0304511	7.11294	2.58776	17.0211	0.000167855	0.0431388	0.000484706		both	80s	380032	3	7.89407e-06	313476	0	0	30094	0	0	13144	1	7.60803e-05	15456	1	6.46998e-05	242716	8	3.29603e-05	1	2708	264398	16	6.05148e-05	1	1468	0	110	0	400	0	706	0	1204	1	1982	2	2802	2	3556	2	3920	2	3994	0	204	0	172	0	984	7	19384		0.0835133	0.0231252	0.301597	1	0.0644566	1	0.00495162	0.000200612	0.122219	0.0240903	0.000978813	0.592907	0.271735	0.00537788	1	0.0334841	0.00581054	0.192958	0.00923811	0.00161627	0.0528022	0.00181718	9.02296e-05	0.0365971	0.00179431	0.000102283	0.0314769	0.00179283	0.000105	0.0306116	0.00179235	0.000106585	0.0301405	0.0104721	0.00196791	0.0557269	0.0199424	0.00531612	0.0748103	0.0199422	0.00533932	0.0744837	0.0199422	0.00534739	0.0743709	0.0199422	0.00534885	0.0743505
MYBPC3:c.1778C>T	EUR	2	20800	9.61538e-05	12	517630	2.31826e-05	0.0078126	0.0019808	0.0308142	4.148	0.450869	18.6334	0.0998779	1	0.127705		both	ALL	386192	11	2.84832e-05	314150	11	3.50151e-05	30946	0	0	14038	0	0	16300	0	0	248906	8	3.21406e-05	1	2708	268724	4	1.48852e-05	0	1468	0	110	0	400	0	706	0	1204	0	1982	0	2802	0	3556	1	3920	1	3994	0	204	0	172	0	984	2	19384		0.00682216	0.00171299	0.0271699	0.00554953	0.00139345	0.0221015	0.0305133	0.000602751	1	0.150339	0.00297673	1	0.279428	0.00553014	1	0.0343381	0.00595872	0.197879	0.00638773	0.00032989	0.123687	0.00370746	0.000179551	0.0765536	0.00366081	0.000203294	0.0659218	0.00365778	0.000208643	0.0641254	0.0036568	0.000211762	0.0631474	0.00365648	0.000213572	0.062601	0.00365638	0.00021441	0.0623531	0.00365634	0.000214844	0.0622258	0.0213647	0.00388312	0.117547	0.0213647	0.00388394	0.117522
MYBPC3:c.1766G>A	ALL	3	20800	0.000144231	2	196408	1.01829e-05	0.0257832	0.00502644	0.132256	14.166	1.62259	169.466	0.00756749	1	0.0151941		both	ALL	84148	1	1.18838e-05	38954	0	0	25688	0	0	14012	0	0	11548	0	0	105382	0	0	0	2708	91026	2	2.19717e-05	1	1468	0	110	0	400	0	706	0	1204	0	1982	0	2802	1	3556	1	3920	1	3994	0	204	0	172	0	984	3	19384		0.0225734	0.00329977	0.154422	0.0610598	0.00313331	1	0.0216176	0.000427034	1	0.150061	0.00297121	1	0.231951	0.00459053	1	0.108406	0.00213617	1	0.0248733	0.0030954	0.19987	0.00825416	0.000328392	0.207469	0.00815031	0.000368596	0.180218	0.00814355	0.000377617	0.175621	0.00814139	0.000382869	0.17312	0.00814066	0.000385915	0.171723	0.00814044	0.000387325	0.171089	0.0475658	0.00621686	0.36393	0.0475656	0.00622293	0.363573	0.0475656	0.00622403	0.363508
MYBPC3:c.1765C>T	EUR	2	20800	9.61538e-05	5	535500	9.33707e-06	0.0193282	0.00427821	0.0873219	10.2988	0.980658	62.9158	0.0258974	1	0.0415977		male	80s	396574	5	1.2608e-05	315200	4	1.26904e-05	32356	0	0	15530	0	0	17616	0	0	259304	2	7.71295e-06	2	2708	276196	3	1.08619e-05	0	1468	0	110	0	400	0	706	0	1204	1	1982	1	2802	2	3556	2	3920	2	3994	0	204	0	172	0	984	2	19384		0.0153595	0.00339976	0.0693914	0.0152252	0.00320372	0.0723555	0.0329768	0.000651413	1	0.166317	0.00329309	1	0.292159	0.0057821	1	0.266745	0.0455028	1	0.00871343	0.000431978	0.175758	0.00917219	0.000416701	0.201893	0.00905678	0.000470411	0.17437	0.00904928	0.000482493	0.169722	0.00904687	0.000489534	0.167191	0.052858	0.0085082	0.328385	0.0528566	0.00856035	0.326367	0.100658	0.0222512	0.45535	0.100658	0.0222805	0.454748	0.100658	0.0222858	0.454639
MYBPC3:c.1721G>A	ALL	2	20800	9.61538e-05	19	581484	3.2675e-05	0.00554566	0.0014646	0.0209985	2.94288	0.332364	12.1999	0.162861	1	0.197431		both	ALL	421722	2	4.74246e-06	317798	1	3.14665e-06	36470	1	2.74198e-05	19040	4	0.000210084	21072	7	0.000332194	285290	7	2.45364e-05	0	2708	296194	12	4.0514e-05	1	1468	0	110	0	400	0	706	0	1204	0	1982	0	2802	1	3556	1	3920	1	3994	0	204	0	172	1	984	1	19384		0.0210438	0.00275309	0.160853	0.0301998	0.00311441	0.292842	0.00604262	0.00103642	0.0352303	0.00931432	0.000500038	0.1735	0.0563573	0.00228854	1	0.00769379	0.000435265	0.135996	0.0137939	0.00236262	0.080534	0.00263169	0.000129802	0.0533565	0.00259857	0.000147095	0.0459063	0.00259642	0.000150992	0.0446473	0.00259573	0.000153265	0.0439618	0.0025955	0.000154584	0.0435789	0.00259543	0.000155195	0.0434051	0.0151655	0.00284451	0.0808544	0.0151654	0.00284789	0.0807579	0.0151654	0.0028485	0.0807404
MYBPC3:c.1720C>T	EUR	3	20800	0.000144231	15	581436	2.57982e-05	0.0104097	0.00320938	0.0337642	5.59119	1.03749	19.7661	0.0227916	1	0.0370724		both	ALL	421540	5	1.18613e-05	317586	2	6.29751e-06	36564	2	5.46986e-05	19038	0	0	21096	0	0	285304	5	1.75252e-05	0	2708	296132	10	3.37687e-05	0	1468	0	110	0	400	0	706	0	1204	0	1982	0	2802	0	3556	0	3920	0	3994	0	204	0	172	0	984	3	19384		0.0242012	0.0062447	0.0937911	0.0447362	0.00872134	0.229475	0.0394913	0.000780095	1	0.203886	0.00403693	1	0.0296697	0.00141964	0.620083	0.0107495	0.000588843	0.196235	0.00283122	0.000158947	0.0504308	0.00333254	0.000162989	0.0681383	0.0032906	0.000184629	0.0586478	0.00328788	0.000189505	0.0570441	0.003287	0.000192348	0.056171	0.00328671	0.000193998	0.0556832	0.00328662	0.000194762	0.0554618	0.00328659	0.000195158	0.0553483	0.00328658	0.000195295	0.055309	0.00328658	0.00019532	0.0553019
MYBPC3:c.1685C>T	EUR	2	20800	9.61538e-05	3	583914	5.13774e-06	0.0348849	0.00680078	0.178943	18.7182	1.56318	163.552	0.0110376	1	0.0210123		both	ALL	422894	2	4.72932e-06	317990	1	3.14475e-06	36840	0	0	19176	0	0	21268	0	0	286562	0	0	0	2708	297352	3	1.00891e-05	1	1468	0	110	0	400	0	706	0	1204	0	1982	0	2802	0	3556	1	3920	1	3994	0	204	0	172	0	984	2	19384		0.0401869	0.0068852	0.234559	0.0575468	0.00752867	0.43987	0.0398133	0.000786455	1	0.205364	0.00406619	1	0.332648	0.00658339	1	0.294785	0.00580879	1	0.0548142	0.00760048	0.395317	0.0165546	0.000705542	0.38843	0.0163463	0.000794231	0.336427	0.0163327	0.000814155	0.32765	0.0163284	0.000825761	0.322873	0.0163269	0.000832493	0.320205	0.0163265	0.000835609	0.318994	0.0163263	0.000837222	0.318373	0.0953977	0.0139452	0.652605	0.0953977	0.0139478	0.652483
MYBPC3:c.1624+4A>T	EUR	66	20800	0.00317308	23	559836	4.10835e-05	0.14224	0.0853923	0.236934	77.634	47.5553	130.902	1.74946e-75	4.49611e-73	1.12403e-73		female	40s	411380	22	5.34785e-05	312464	18	5.76066e-05	32362	0	0	18720	0	0	20820	1	4.80307e-05	272782	8	2.93274e-05	6	2708	287054	15	5.2255e-05	5	1468	0	110	0	400	1	706	1	1204	4	1982	8	2802	9	3556	11	3920	11	3994	0	204	0	172	0	984	66	19384		0.117252	0.0698961	0.196693	0.108837	0.0626778	0.188989	0.00667008	0.000270232	0.164637	0.200481	0.0039695	1	0.292214	0.00578318	1	0.210735	0.0739228	0.600749	0.0499856	0.0167814	0.148889	0.00209328	0.000103824	0.0422046	0.00206695	0.000117687	0.0363018	0.0120676	0.00217465	0.0669655	0.0120644	0.00222991	0.0652711	0.0451957	0.0158792	0.128636	0.0899497	0.039675	0.203931	0.101155	0.0462962	0.221021	0.123577	0.0594029	0.257079	0.123577	0.0594322	0.256952
MYBPC3:c.1624G>C	EUR	64	20800	0.00307692	22	566260	3.88514e-05	0.145851	0.0867932	0.245096	79.6223	48.2662	135.812	1.02714e-73	2.63975e-71	5.2795e-72		male	20s	414186	22	5.31162e-05	313616	19	6.05836e-05	33594	0	0	18880	0	0	20996	0	0	276420	9	3.25591e-05	15	2708	289840	13	4.48523e-05	7	1468	0	110	1	400	3	706	7	1204	12	1982	19	2802	21	3556	22	3920	22	3994	0	204	0	172	0	984	64	19384		0.114475	0.0681227	0.192366	0.100357	0.0582633	0.172861	0.0393041	0.000776397	1	0.202194	0.00400343	1	0.303338	0.00600333	1	0.473491	0.204279	1	0.0813467	0.0293137	0.22574	0.0022135	0.000109654	0.0446823	0.0127712	0.0021969	0.0742424	0.0360222	0.0106695	0.121618	0.0832794	0.0338811	0.2047	0.142537	0.0676678	0.300244	0.225568	0.117773	0.432024	0.249295	0.133241	0.46643	0.261159	0.140928	0.483964	0.261159	0.14101	0.48368
MYBPC3:c.1591G>C	EUR	3	20800	0.000144231	7	582034	1.20268e-05	0.0222894	0.006172	0.0804957	11.9926	2.0011	52.555	0.00410635	1	0.00886833		both	ALL	421654	6	1.42297e-05	317188	3	9.45811e-06	36732	0	0	19162	0	0	21270	0	0	285486	4	1.40112e-05	0	2708	296548	3	1.01164e-05	1	1468	0	110	0	400	0	706	0	1204	0	1982	0	2802	1	3556	1	3920	1	3994	0	204	0	172	0	984	3	19384		0.020199	0.00542611	0.0751917	0.0301419	0.00676105	0.134377	0.039817	0.000786529	1	0.205214	0.00406322	1	0.331673	0.0065641	1	0.013415	0.000715565	0.251495	0.054666	0.00757993	0.394248	0.00713568	0.000334143	0.152383	0.00704589	0.000377735	0.131427	0.00704005	0.000387548	0.127887	0.00703818	0.000393267	0.12596	0.00703755	0.000396586	0.124884	0.00703736	0.000398123	0.124395	0.0411203	0.00703725	0.240276	0.0411202	0.00704518	0.240004	0.0411202	0.00704662	0.239955
MYBPC3:c.1591G>A	EUR	5	20800	0.000240385	11	582032	1.88993e-05	0.0235096	0.00834964	0.0661948	12.7268	3.46489	39.7324	0.000155125	0.0398672	0.00046326		both	ALL	421652	8	1.8973e-05	317186	5	1.57636e-05	36732	0	0	19162	1	5.21866e-05	21270	0	0	285484	5	1.75141e-05	1	2708	296548	6	2.02328e-05	0	1468	0	110	0	400	0	706	0	1204	0	1982	0	2802	1	3556	1	3920	1	3994	0	204	0	172	0	984	5	19384		0.0251083	0.00843638	0.0747269	0.0301417	0.00909361	0.0999075	0.039817	0.000786529	1	0.0351201	0.00142694	0.864382	0.331673	0.0065641	1	0.0628511	0.0101793	0.388069	0.00471614	0.000254685	0.0873313	0.00454702	0.000219241	0.0943042	0.0044898	0.000248182	0.0812242	0.00448608	0.000254701	0.0790141	0.00448489	0.000258501	0.077811	0.00448449	0.000260707	0.0771388	0.00448437	0.000261728	0.0768338	0.0262028	0.00471989	0.145467	0.0262027	0.00472536	0.145297	0.0262027	0.00472636	0.145267
MYBPC3:c.1544A>G	AFR	7	20800	0.000336538	39	584212	6.67566e-05	0.00930706	0.00415963	0.0208243	5.04291	1.90295	11.4043	0.000933885	0.240008	0.00235302		male	80s	423064	0	0	318026	0	0	36874	0	0	19184	0	0	21310	33	0.00154857	286670	16	5.58133e-05	5	2708	297542	23	7.73e-05	1	1468	0	110	1	400	3	706	4	1204	6	1982	6	2802	6	3556	6	3920	6	3994	0	204	0	172	5	984	1	19384		0.234915	0.00951157	1	0.17659	0.00715005	1	0.00607021	0.00241652	0.0152482	0.20545	0.00406789	1	0.332955	0.00658947	1	0.092518	0.0342797	0.249699	0.00723384	0.00129119	0.0405275	0.00128844	6.46145e-05	0.0256922	0.00743392	0.00130592	0.0423174	0.020968	0.00640342	0.0686597	0.027821	0.00985619	0.0785303	0.0415798	0.0173371	0.0997214	0.0415787	0.0175615	0.0984419	0.0415783	0.0176796	0.0977825	0.0415782	0.0177208	0.0975544	0.0415782	0.0177283	0.097513
MYBPC3:c.1513_1515del	EUR	2	20800	9.61538e-05	6	584220	1.02701e-05	0.0175948	0.00403751	0.0766753	9.36331	0.924157	52.4361	0.0288246	1	0.0436688		both	ALL	423076	6	1.41818e-05	318028	4	1.25775e-05	36874	0	0	19186	0	0	21302	0	0	286674	3	1.04648e-05	0	2708	297546	3	1.00825e-05	0	1468	0	110	0	400	0	706	0	1204	0	1982	0	2802	0	3556	0	3920	0	3994	0	204	0	172	0	984	2	19384		0.0136725	0.00313746	0.059582	0.0153618	0.00323246	0.0730047	0.0398769	0.000787712	1	0.205471	0.00406831	1	0.332955	0.00658947	1	0.0178782	0.000915043	0.349307	0.00938697	0.00046537	0.189345	0.0083496	0.000385998	0.180612	0.00824454	0.000436097	0.155865	0.00823771	0.000447371	0.151686	0.00823551	0.000453942	0.149411	0.00823478	0.000457754	0.14814	0.00823456	0.000459519	0.147563	0.00823447	0.000460433	0.147267	0.00823445	0.00046075	0.147165	0.00823445	0.000460808	0.147146
MYBPC3:c.1505G>A	EUR	14	20800	0.000673077	2	334956	5.97093e-06	0.203017	0.0522786	0.788389	112.807	25.91	1012.3	5.827e-16	1.49754e-13	4.40453e-15		both	60s	310054	2	6.45049e-06	275996	1	3.62324e-06	6272	0	0	1210	0	0	5806	0	0	151454	1	6.60266e-06	4	2708	183502	1	5.44953e-06	2	1468	0	110	2	400	2	706	3	1204	4	1982	5	2802	5	3556	6	3920	6	3994	0	204	0	172	0	984	13	19384		0.187266	0.0478762	0.732482	0.317452	0.0580848	1	0.0108687	0.000214709	0.550182	0.0129584	0.000256673	0.65422	0.0566332	0.00112089	1	0.583711	0.0906361	1	0.181852	0.0226308	1	0.0140767	0.000560042	0.35382	0.154671	0.0242082	0.98822	0.154543	0.0252271	0.946736	0.229022	0.0434879	1	0.303928	0.0631843	1	0.379038	0.0834701	1	0.379034	0.0837881	1	0.454257	0.104241	1	0.454257	0.104267	1
MYBPC3:c.1504C>T	EUR	159	20800	0.00764423	87	584196	0.000148923	0.0945507	0.0681588	0.131162	51.6634	39.5622	68.0372	7.09631e-167	1.82375e-164	1.82375e-164		female	20s	423060	83	0.00019619	318018	75	0.000235836	36874	1	2.71194e-05	19186	0	0	21296	1	4.69572e-05	286666	40	0.000139535	12	2708	297530	47	0.000157967	13	1468	0	110	3	400	4	706	9	1204	14	1982	17	2802	22	3556	23	3920	25	3994	0	204	0	172	0	984	159	19384		0.0770138	0.0553411	0.107174	0.0640668	0.0457032	0.0898091	0.00682258	0.00027641	0.168401	0.205471	0.00406831	1	0.0569816	0.00231389	1	0.0885334	0.0450429	0.174016	0.0428528	0.0196184	0.0936043	0.0005776	2.92259e-05	0.0114153	0.00940759	0.00275541	0.0321197	0.0124753	0.00435058	0.0357728	0.0279153	0.0130847	0.0595557	0.0433841	0.023312	0.0807388	0.0526691	0.0299675	0.0925683	0.0681481	0.0410193	0.113219	0.071244	0.043366	0.117044	0.0774364	0.0477918	0.125469
MYBPC3:c.1484G>A	EUR	21	20800	0.00100962	13	584144	2.22548e-05	0.0835301	0.0411175	0.169691	45.4057	21.6993	98.9871	1.09263e-22	2.80807e-20	1.40404e-21		female	60s	423028	11	2.6003e-05	318008	8	2.51566e-05	36872	0	0	19184	1	5.21268e-05	21292	1	4.6966e-05	286644	10	3.48865e-05	3	2708	297500	3	1.0084e-05	4	1468	0	110	2	400	2	706	3	1204	5	1982	6	2802	6	3556	7	3920	7	3994	0	204	0	172	0	984	21	19384		0.0766912	0.0364862	0.161199	0.0792059	0.0349418	0.179544	0.0068213	0.000276358	0.168369	0.0351605	0.00142858	0.865375	0.332937	0.00658911	1	0.0893607	0.0260664	0.306345	0.205466	0.0466799	0.90438	0.00386248	0.000187763	0.0794551	0.0424397	0.00967022	0.186255	0.0424046	0.010189	0.176478	0.0628408	0.0184045	0.214565	0.104006	0.0371477	0.291196	0.124644	0.0475142	0.326979	0.124643	0.0477993	0.325022	0.145301	0.0582399	0.362506	0.145301	0.0582629	0.362363
MYBPC3:c.1483C>G	EUR	23	20800	0.00110577	9	584162	1.54067e-05	0.132047	0.0605868	0.287792	71.8402	31.9972	176.326	4.44362e-27	1.14201e-24	6.01057e-26		male	40s	423044	9	2.12744e-05	318012	8	2.51563e-05	36874	0	0	19184	0	0	21290	0	0	286660	3	1.04654e-05	6	2708	297502	6	2.01679e-05	3	1468	0	110	1	400	1	706	3	1204	4	1982	6	2802	8	3556	9	3920	9	3994	0	204	0	172	1	984	22	19384		0.0981532	0.044827	0.214916	0.0829767	0.0367838	0.187178	0.232878	0.0094348	1	0.20545	0.00406789	1	0.332955	0.00658947	1	0.58497	0.156228	1	0.0780426	0.0194282	0.313494	0.00557522	0.000265724	0.116975	0.0321673	0.00518434	0.199588	0.0321406	0.00540629	0.191077	0.0907064	0.0253244	0.324891	0.120373	0.0379088	0.382228	0.179915	0.0645743	0.501275	0.239568	0.092804	0.618432	0.269415	0.107285	0.676558	0.269415	0.107327	0.676293
MYBPC3:c.1471G>A	EUR	2	20800	9.61538e-05	48	584076	8.21811e-05	0.00220556	0.000609293	0.00798385	1.17004	0.137746	4.46398	0.690458	1	0.719432		both	ALL	422992	44	0.000104021	317972	36	0.000113218	36866	4	0.000108501	19184	0	0	21292	0	0	286606	29	0.000101184	1	2708	297470	19	6.3872e-05	0	1468	0	110	0	400	0	706	0	1204	1	1982	1	2802	1	3556	1	3920	1	3994	0	204	0	172	0	984	2	19384		0.00186976	0.000515104	0.00678699	0.00171783	0.000469798	0.00628128	0.0398582	0.000787342	1	0.20545	0.00406789	1	0.0152058	0.000815821	0.283415	0.0109254	0.00208356	0.0572885	0.0014981	8.66199e-05	0.0259099	0.00104665	5.26471e-05	0.0208078	0.00103348	5.97176e-05	0.0178854	0.00103262	6.1312e-05	0.0173915	0.00103235	6.22418e-05	0.0171225	0.00603167	0.00116026	0.0313558	0.00603151	0.00116815	0.0311424	0.00603144	0.00117225	0.0310329	0.00603143	0.00117367	0.0309951	0.00603142	0.00117393	0.0309882
MYBPC3:c.1468G>A	EUR	11	20800	0.000528846	194	584016	0.000332183	0.00293542	0.00156833	0.00549418	1.59233	0.78176	2.91359	0.124991	1	0.158239		female	50s	422956	177	0.000418483	317960	139	0.000437162	36858	10	0.000271312	19184	0	0	21292	1	4.6966e-05	286562	83	0.000289641	2	2708	297454	111	0.000373167	2	1468	0	110	0	400	0	706	1	1204	1	1982	2	2802	4	3556	4	3920	4	3994	0	204	0	172	0	984	11	19384		0.00250028	0.00133385	0.00468673	0.00239345	0.00127091	0.00450748	0.0068213	0.000276358	0.168369	0.20545	0.00406789	1	0.00611454	0.000357019	0.104722	0.00726943	0.00202221	0.026132	0.00285427	0.000741714	0.0109838	0.00025895	1.31558e-05	0.00509703	0.000255692	1.49299e-05	0.00437904	0.00025548	1.533e-05	0.00425768	0.00149243	0.000288005	0.00773367	0.00149229	0.000292313	0.00761832	0.00284182	0.000798696	0.0101114	0.00559074	0.00214639	0.0145623	0.00559072	0.00215086	0.014532	0.00559072	0.00215167	0.0145265
MYBPC3:c.1458-6G>A	EUR	5	20800	0.000240385	14	583488	2.39936e-05	0.0185248	0.00680636	0.0504189	10.0207	2.82448	29.4255	0.000374538	0.0962563	0.00103501		both	ALL	422700	10	2.36574e-05	317786	4	1.25871e-05	36774	2	5.43863e-05	19182	1	5.21322e-05	21250	0	0	286276	9	3.14382e-05	0	2708	297212	5	1.6823e-05	0	1468	0	110	0	400	0	706	0	1204	0	1982	0	2802	0	3556	0	3920	0	3994	0	204	0	172	0	984	5	19384		0.0201492	0.00704789	0.0576047	0.0376627	0.0106679	0.132968	0.0397796	0.000785789	1	0.0351568	0.00142843	0.865284	0.0298401	0.00142779	0.623644	0.00601009	0.000346477	0.104253	0.00566477	0.000300351	0.10684	0.0035829	0.000174739	0.073465	0.00353782	0.000197912	0.0632411	0.00353489	0.000203133	0.0615135	0.00353395	0.000206178	0.0605729	0.00353363	0.000207944	0.0600475	0.00353354	0.000208762	0.059809	0.0035335	0.000209186	0.0596867	0.00353349	0.000209333	0.0596444	0.00353349	0.00020936	0.0596368
MYBPC3:c.1409G>A	ALL	2	20800	9.61538e-05	6	582102	1.03075e-05	0.017531	0.00402287	0.0763974	9.32937	0.920807	52.2454	0.0290134	1	0.0436688		male	80s	421888	4	9.48119e-06	317592	4	1.25948e-05	36614	0	0	19120	0	0	21186	0	0	285614	5	1.75061e-05	2	2708	296488	1	3.37282e-06	0	1468	0	110	0	400	0	706	1	1204	1	1982	2	2802	2	3556	2	3920	2	3994	0	204	0	172	1	984	1	19384		0.0107009	0.00166846	0.0686315	0.00805548	0.00125599	0.0516649	0.23174	0.00938871	1	0.204764	0.00405432	1	0.330607	0.00654301	1	0.119747	0.0263711	0.543755	0.0264045	0.00103549	0.673301	0.00831932	0.000384599	0.179957	0.00821465	0.000434516	0.1553	0.00820784	0.000445749	0.151136	0.0479473	0.00784296	0.293122	0.047943	0.00794935	0.289147	0.0912995	0.0208412	0.399959	0.0912986	0.0209225	0.398396	0.0912983	0.0209508	0.397856	0.0912983	0.0209559	0.397758
MYBPC3:c.1408C>T	EUR	2	20800	9.61538e-05	5	334956	1.49273e-05	0.0120898	0.00267603	0.0546199	6.44195	0.6134	39.3589	0.0589652	1	0.0806066		male	80s	310054	5	1.61262e-05	275996	5	1.81162e-05	6272	0	0	1210	0	0	5806	0	0	151454	3	1.9808e-05	2	2708	183502	2	1.08991e-05	0	1468	0	110	0	400	0	706	0	1204	0	1982	1	2802	2	3556	2	3920	2	3994	0	204	0	172	0	984	2	19384		0.0120085	0.00265804	0.0542523	0.0106895	0.00236607	0.0482929	0.0108687	0.000214709	0.550182	0.0129584	0.000256673	0.65422	0.0566332	0.00112089	1	0.105105	0.0203943	0.541671	0.00858138	0.000395799	0.186054	0.00573722	0.000260647	0.126284	0.00566503	0.000294243	0.109068	0.00566034	0.0003018	0.106161	0.00565883	0.000306204	0.104578	0.00565832	0.00030876	0.103694	0.0330619	0.00535451	0.204143	0.0629619	0.0139182	0.284822	0.0629617	0.0139365	0.284445	0.0629616	0.0139398	0.284377
MYBPC3:c.1357_1358del	ALL	3	20800	0.000144231	2	243790	8.20378e-06	0.0320032	0.00623902	0.164162	17.5818	2.01402	210.103	0.00430279	1	0.00914375		both	ALL	110224	0	0	41250	0	0	29904	2	6.68807e-05	17742	0	0	15066	0	0	132202	2	1.51284e-05	1	2708	111588	0	0	0	1468	0	110	0	400	0	706	0	1204	1	1982	1	2802	1	3556	1	3920	1	3994	1	204	0	172	0	984	2	19384		0.116556	0.00555989	1	0.0436197	0.00208074	0.914423	0.0282033	0.000557121	1	0.190007	0.00376212	1	0.141788	0.0186353	1	0.0714117	0.00930739	0.547913	0.0580683	0.00111691	1	0.0102454	0.000407614	0.25752	0.0101165	0.000457517	0.223694	0.0101081	0.000468714	0.217988	0.0101054	0.000475234	0.214884	0.0590428	0.00765302	0.455514	0.0590413	0.0076949	0.453011	0.0590407	0.00771663	0.451726	0.0590405	0.00772416	0.451282	0.0590405	0.00772553	0.451202
MYBPC3:c.1321G>A	AFR	28	20800	0.00134615	71	581650	0.000122067	0.0203166	0.0126078	0.032739	11.0387	6.86114	17.3324	3.7504e-18	9.63853e-16	3.21284e-17		female	80s	421932	43	0.000101912	317852	30	9.43835e-05	36608	2	5.46329e-05	19082	0	0	20960	10	0.000477099	285442	40	0.000140134	16	2708	296208	31	0.000104656	9	1468	3	110	5	400	9	706	12	1204	21	1982	22	2802	25	3556	25	3920	25	3994	0	204	0	172	23	984	5	19384		0.00468252	0.00188713	0.0116187	0.00505568	0.00199622	0.0128041	0.0901595	0.0425299	0.19113	0.204357	0.00404626	1	0.0297054	0.00142134	0.620829	0.117499	0.0633226	0.218027	0.0448093	0.0186186	0.107842	0.0116235	0.00252782	0.0534479	0.0189974	0.00659739	0.0547037	0.0340658	0.0150232	0.0772459	0.0453812	0.022585	0.0911866	0.0793665	0.0455071	0.138419	0.0831417	0.0490234	0.141005	0.0944729	0.0574482	0.15536	0.0944726	0.0576795	0.154736	0.0944726	0.0577217	0.154623
MYBPC3:c.1286C>T	EUR	5	20800	0.000240385	55	579654	9.48842e-05	0.00468709	0.00190902	0.0115079	2.53363	0.79141	6.27972	0.0566967	1	0.0779201		both	ALL	420978	14	3.32559e-05	317742	9	2.83249e-05	36268	1	2.75725e-05	18944	7	0.00036951	20690	30	0.00144998	284392	27	9.49394e-05	1	2708	295262	28	9.4831e-05	0	1468	0	110	0	400	0	706	0	1204	1	1982	1	2802	1	3556	1	3920	1	3994	0	204	0	172	0	984	5	19384		0.0143417	0.00526946	0.0390335	0.0168245	0.00577899	0.0489818	0.000237442	1.44283e-05	0.00390751	0.0053187	0.000302878	0.0933991	0.0560451	0.00227586	1	0.0116438	0.00221423	0.06123	0.00100921	5.89934e-05	0.0172646	0.000906533	4.56755e-05	0.0179922	0.000895126	5.1814e-05	0.015464	0.000894385	5.31982e-05	0.0150367	0.000894147	5.40056e-05	0.014804	0.00522421	0.00100799	0.027076	0.00522407	0.00101486	0.0268914	0.00522402	0.00101843	0.0267966	0.00522401	0.00101967	0.0267639	0.005224	0.00101989	0.026758
MYBPC3:c.1227-13G>A	EUR	4	20800	0.000192308	7	574010	1.21949e-05	0.0291744	0.00891709	0.095451	15.7723	3.38547	62.0063	0.00040477	0.104026	0.00109501		both	80s	418230	5	1.19551e-05	317138	3	9.4596e-06	35810	0	0	18718	0	0	20124	0	0	281356	4	1.42169e-05	1	2708	292654	3	1.0251e-05	1	1468	0	110	1	400	2	706	2	1204	2	1982	2	2802	2	3556	2	3920	2	3994	0	204	0	172	2	984	2	19384		0.0161983	0.00358542	0.0731807	0.0203309	0.00396352	0.104288	0.4192	0.0200091	1	0.200459	0.00396908	1	0.323347	0.00639933	1	0.0772523	0.0119953	0.497519	0.0539482	0.00748039	0.389071	0.0070373	0.000329537	0.150283	0.040603	0.00635495	0.25942	0.0772596	0.0171762	0.347519	0.0772391	0.0176764	0.337506	0.0772322	0.0179721	0.331892	0.0772301	0.0181105	0.329339	0.0772293	0.0181825	0.328028	0.0772291	0.0182075	0.327576	0.0772291	0.0182121	0.327494
MYBPC3:c.1224-52G>A	ALL	2	18546	0.00010784	21	334884	6.27083e-05	0.00324103	0.000861886	0.0121876	1.71978	0.195463	7.03796	0.341836	1	0.377047		male	80s	310050	21	6.7731e-05	275992	20	7.24659e-05	6226	0	0	1210	0	0	5806	0	0	151414	12	7.92529e-05	2	1116	183470	9	4.90543e-05	0	806	0	2	0	152	0	286	0	506	0	892	0	1282	0	1624	2	1804	2	1854	1	204	0	172	0	984	1	19384		0.00150755	0.000284656	0.00798408	0.00140901	0.000265356	0.00748172	0.0108687	0.000214709	0.550182	0.0129584	0.000256673	0.65422	0.328492	0.0133404	1	0.0644139	0.0162525	0.255293	0.00354885	0.000197983	0.0636132	0.00719498	0.000204484	0.253163	0.00291878	0.000163948	0.0519634	0.00291504	0.000169389	0.0501652	0.00291399	0.000172345	0.0492694	0.00291365	0.000174095	0.0487627	0.00291356	0.000174811	0.0485601	0.00291353	0.00017516	0.0484624	0.0324208	0.00862437	0.121877	0.0324208	0.00862772	0.121829
MYBPC3:c.1123G>A	EUR	3	20800	0.000144231	12	581596	2.06329e-05	0.013012	0.00391258	0.0432734	6.99112	1.26596	25.9166	0.0137135	1	0.024646		both	ALL	421758	11	2.60813e-05	317694	7	2.20338e-05	36622	0	0	19110	0	0	21022	1	4.75692e-05	285562	7	2.45131e-05	0	2708	296034	5	1.689e-05	0	1468	0	110	0	400	0	706	0	1204	0	1982	0	2802	0	3556	0	3920	0	3994	0	204	0	172	0	984	3	19384		0.011044	0.00328431	0.0371373	0.0130551	0.00361501	0.0471466	0.0067348	0.000272853	0.166234	0.204657	0.0040522	1	0.330679	0.00654444	1	0.00770112	0.00043568	0.136126	0.00564232	0.000299161	0.106417	0.00416561	0.000201739	0.0860137	0.00411319	0.000228416	0.0740681	0.00410979	0.000234426	0.0720497	0.00410869	0.00023793	0.0709508	0.00410832	0.000239964	0.0703369	0.00410821	0.000240905	0.0700583	0.00410817	0.000241393	0.0699154	0.00410816	0.000241562	0.0698661	0.00410816	0.000241593	0.0698571
MYBPC3:c.1112C>T	EUR	3	20800	0.000144231	6	245804	2.44097e-05	0.0109734	0.00294781	0.0408493	5.90917	0.956215	27.6503	0.0278883	1	0.0433057		both	ALL	111366	2	1.79588e-05	41590	1	2.40442e-05	30322	3	9.89381e-05	17854	0	0	15142	0	0	133766	3	2.24272e-05	0	2708	112038	3	2.67766e-05	0	1468	0	110	0	400	0	706	0	1204	0	1982	0	2802	0	3556	0	3920	0	3994	0	204	0	172	0	984	3	19384		0.0156874	0.00305828	0.0804681	0.0111569	0.00163093	0.0763219	0.0283455	0.000559931	1	0.191206	0.00378587	1	0.0165986	0.00085444	0.322451	0.00834222	0.000426973	0.162991	0.00353457	0.000175231	0.0712956	0.003513	0.000162405	0.0759902	0.0034688	0.000183483	0.0655785	0.00346592	0.000188227	0.06382	0.003465	0.000190991	0.0628627	0.00346469	0.000192595	0.062328	0.0034646	0.000193338	0.0620853	0.00346456	0.000193722	0.0619608	0.00346455	0.000193856	0.0619178	0.00346455	0.00019388	0.06191
MYBPC3:c.1072G>A	EUR	2	20800	9.61538e-05	32	583926	5.48015e-05	0.00330727	0.000899981	0.0121537	1.75465	0.203717	6.87848	0.327361	1	0.362637		both	ALL	422856	27	6.38515e-05	317912	26	8.17836e-05	36868	0	0	19182	0	0	21294	2	9.39232e-05	286568	15	5.23436e-05	1	2708	297358	17	5.71701e-05	0	1468	0	110	0	400	0	706	0	1204	0	1982	1	2802	1	3556	1	3920	1	3994	0	204	0	172	0	984	2	19384		0.00304572	0.000822019	0.0112849	0.00237788	0.000640484	0.00882817	0.00358223	0.000170985	0.0750494	0.205428	0.00406746	1	0.332901	0.0065884	1	0.0211115	0.00388719	0.114657	0.00167358	9.6385e-05	0.0290593	0.00156946	7.84325e-05	0.0314055	0.00154971	8.89379e-05	0.0270033	0.00154843	9.13065e-05	0.0262592	0.00154802	9.26878e-05	0.0258541	0.00154788	9.34895e-05	0.0256278	0.00904434	0.00173105	0.0472545	0.00904425	0.00173709	0.0470894	0.00904422	0.00173918	0.0470325	0.00904422	0.00173956	0.0470221
MYBPC3:c.1037G>A	EUR	4	20800	0.000192308	2	334956	5.97093e-06	0.0583576	0.0122797	0.277337	32.2291	4.61619	354.775	0.000159243	0.0409255	0.000465063		both	ALL	310054	2	6.45049e-06	275996	1	3.62324e-06	6272	0	0	1210	0	0	5806	0	0	151454	1	6.60266e-06	0	2708	183502	1	5.44953e-06	1	1468	0	110	0	400	0	706	0	1204	0	1982	1	2802	1	3556	1	3920	1	3994	0	204	0	172	0	984	4	19384		0.0579652	0.0121972	0.275471	0.0982623	0.0153209	0.630218	0.0108687	0.000214709	0.550182	0.0129584	0.000256673	0.65422	0.0566332	0.00112089	1	0.0266634	0.00107701	0.660106	0.0954911	0.00941557	0.968453	0.0140767	0.000560042	0.35382	0.0138996	0.000628606	0.307345	0.0138881	0.000643991	0.299506	0.0138844	0.000652948	0.29524	0.0138832	0.000658142	0.292858	0.0811199	0.0105724	0.622416	0.0811191	0.0106023	0.620651	0.0811189	0.0106126	0.620042	0.0811188	0.0106145	0.619931
MYBPC3:c.1021G>A	EUR	4	20800	0.000192308	27	583606	4.62641e-05	0.0077068	0.00278986	0.0212895	4.15735	1.05699	11.9328	0.0210228	1	0.0346338		both	80s	422650	20	4.73205e-05	317872	15	4.71888e-05	36826	0	0	19174	1	5.2154e-05	21286	0	0	286414	16	5.58632e-05	1	2708	297192	11	3.70131e-05	1	1468	0	110	0	400	0	706	1	1204	1	1982	1	2802	2	3556	2	3920	2	3994	0	204	0	172	0	984	4	19384		0.00808408	0.00285933	0.0228558	0.00810477	0.00278559	0.0235811	0.039847	0.00078712	1	0.0351421	0.00142784	0.864923	0.332521	0.00658089	1	0.0197826	0.00365874	0.106963	0.0150963	0.00256623	0.0888065	0.001859	9.25693e-05	0.0373327	0.00183561	0.00010495	0.0321052	0.00183408	0.000107741	0.0312217	0.0107141	0.00199436	0.0575581	0.0107131	0.00202354	0.0567179	0.0107128	0.00203714	0.0563362	0.0204011	0.00549784	0.0757036	0.0204011	0.00550619	0.0755884	0.0204011	0.00550771	0.0755675
MYBPC3:c.1000G>A	EAS	4	20800	0.000192308	67	582258	0.000115069	0.00309899	0.00116947	0.00821205	1.67135	0.442496	4.4831	0.312177	1	0.348824		male	ALL	421932	1	2.37005e-06	317676	0	0	36692	0	0	19122	65	0.00339923	21154	0	0	285786	34	0.00011897	3	2708	296472	33	0.000111309	0	1468	0	110	0	400	0	706	0	1204	0	1982	1	2802	1	3556	1	3920	1	3994	0	204	2	172	0	984	2	19384		0.0763573	0.00998957	0.583652	0.335926	0.0160241	1	0.0395999	0.000782239	1	0.00644844	0.0018115	0.0229546	0.331312	0.00655695	1	0.0262318	0.00852466	0.0807197	0.000859841	5.04408e-05	0.0146573	0.000747522	3.77414e-05	0.0148057	0.000738116	4.28179e-05	0.012724	0.000737504	4.39627e-05	0.0123721	0.000737308	4.46304e-05	0.0121806	0.000737242	4.5018e-05	0.0120735	0.00430774	0.000839998	0.0220913	0.0043077	0.000842958	0.0220133	0.00430768	0.000843986	0.0219863	0.00430768	0.000844173	0.0219814
MYBPC3:c.961G>A	EUR	8	20800	0.000384615	242	573478	0.000421987	0.00168192	0.000825273	0.00342779	0.911406	0.388961	1.82508	1	1	1		male	80s	417564	219	0.000524471	316722	168	0.000530434	35530	3	8.44357e-05	18660	0	0	20456	1	4.88854e-05	280966	114	0.000405743	4	2708	292512	128	0.000437589	0	1468	0	110	0	400	0	706	0	1204	0	1982	1	2802	4	3556	4	3920	4	3994	0	204	0	172	0	984	8	19384		0.00145212	0.000711695	0.00296287	0.00143579	0.000701093	0.00294042	0.00655347	0.000265507	0.161758	0.199838	0.00395678	1	0.0194496	0.00100119	0.377835	0.0102091	0.00386852	0.0269422	0.00021874	1.30257e-05	0.0036733	0.000203843	1.03629e-05	0.00400969	0.000201278	1.17607e-05	0.00344476	0.000201111	1.2076e-05	0.00334927	0.000201058	1.22599e-05	0.00329727	0.00020104	1.23667e-05	0.00326822	0.00117468	0.000231967	0.00594862	0.00440097	0.00169307	0.0114399	0.00440095	0.0016966	0.011416	0.00440095	0.00169724	0.0114117
MYBPC3:c.927-9G>A	EUR	42	20800	0.00201923	7	520862	1.34393e-05	0.276139	0.123944	0.615217	150.628	66.9006	393.346	2.20184e-52	5.65872e-50	7.0734e-51		both	30s	390266	6	1.53741e-05	311266	6	1.92761e-05	28494	0	0	15482	0	0	17488	0	0	250780	0	0	9	2708	270082	7	2.59181e-05	4	1468	0	110	0	400	1	706	2	1204	7	1982	9	2802	13	3556	13	3920	13	3994	0	204	0	172	0	984	42	19384		0.258814	0.110751	0.60482	0.206423	0.0883324	0.482388	0.0327372	0.00064668	1	0.165803	0.00328291	1	0.257287	0.00509196	1	1	0.728724	1	0.0806616	0.0226705	0.286994	0.00638571	0.000299025	0.136368	0.00630537	0.000338035	0.117614	0.036813	0.00600925	0.225519	0.0700875	0.0160397	0.306256	0.240231	0.0841117	0.686121	0.308585	0.115184	0.826719	0.445403	0.17814	1	0.445402	0.178527	1	0.445402	0.178598	1
MYBPC3:c.909-7G>A	EUR	2	20800	9.61538e-05	4	316636	1.26328e-05	0.0142534	0.00299921	0.0677372	7.61114	0.688516	53.1191	0.0482533	1	0.0681379		both	ALL	293040	4	1.365e-05	260966	4	1.53277e-05	6014	0	0	1140	0	0	5450	0	0	143186	3	2.09518e-05	0	2708	173450	1	5.76535e-06	0	1468	0	110	0	400	0	706	0	1204	0	1982	0	2802	0	3556	0	3920	0	3994	0	204	0	172	0	984	2	19384		0.0141548	0.00297848	0.0672686	0.0126055	0.00265248	0.0599058	0.0102023	0.000201545	0.516444	0.0122088	0.00024183	0.616357	0.0543036	0.00107479	1	0.00892969	0.00045704	0.174469	0.015447	0.00060578	0.393891	0.00676391	0.000299703	0.152653	0.0066788	0.000337954	0.13199	0.00667327	0.000346554	0.128501	0.00667149	0.000351564	0.126602	0.0066709	0.000354471	0.125542	0.00667072	0.000355817	0.12506	0.00667065	0.000356513	0.124813	0.00667063	0.000356755	0.124728	0.00667063	0.000356799	0.124713
MYBPC3:c.844C>T	EUR	3	20800	0.000144231	6	521706	1.15007e-05	0.0232905	0.00625656	0.0867007	12.5415	2.02951	58.8271	0.00397705	1	0.00866188		both	ALL	389818	4	1.02612e-05	314118	2	6.36703e-06	30830	0	0	15046	0	0	16168	0	0	251942	3	1.19075e-05	0	2708	269764	3	1.11208e-05	0	1468	0	110	0	400	0	706	0	1204	0	1982	0	2802	0	3556	0	3920	0	3994	0	204	0	172	0	984	3	19384		0.0279115	0.00680901	0.114415	0.0442477	0.00862611	0.226969	0.0302662	0.00059787	1	0.161134	0.00319046	1	0.27838	0.00550941	1	0.0157122	0.000804181	0.306986	0.00851051	0.000421918	0.171665	0.00745615	0.000344695	0.161285	0.00736234	0.000389433	0.139187	0.00735624	0.0003995	0.135455	0.00735428	0.000405368	0.133423	0.00735362	0.000408773	0.132288	0.00735343	0.000410349	0.131773	0.00735335	0.000411165	0.131509	0.00735333	0.000411448	0.131417	0.00735333	0.000411499	0.131401
MYBPC3:c.836G>C	AFR	3	20800	0.000144231	8	521742	1.53332e-05	0.0174921	0.00495969	0.0616924	9.40768	1.60734	39.1558	0.00737365	1	0.0149215		male	80s	389786	3	7.69653e-06	314262	0	0	30830	0	0	15056	0	0	16268	2	0.000122941	251784	6	2.38299e-05	2	2708	269958	2	7.40856e-06	1	1468	0	110	0	400	1	706	1	1204	2	1982	3	2802	3	3556	3	3920	3	3994	0	204	0	172	3	984	0	19384		0.00224558	0.000115231	0.0437611	0.0298638	0.000589626	1	0.045142	0.00881102	0.231278	0.161241	0.00319258	1	0.27838	0.00550941	1	0.0880825	0.0201075	0.385853	0.0737672	0.00918004	0.592765	0.00559988	0.000264824	0.118413	0.00552942	0.00029951	0.102082	0.0322827	0.00535848	0.194491	0.0322742	0.0054882	0.189793	0.0614569	0.014602	0.25866	0.091097	0.025672	0.323257	0.0910961	0.025789	0.321784	0.0910958	0.0258297	0.321275	0.0910958	0.0258371	0.321183
MYBPC3:c.833del	ALL	7	20800	0.000336538	2	186304	1.07351e-05	0.0565565	0.0133336	0.239894	31.361	5.97042	306.952	3.0848e-06	0.000792792	1.1011e-05		both	80s	79468	1	1.25837e-05	38220	0	0	24536	0	0	13774	0	0	10426	1	9.59141e-05	100050	1	9.995e-06	1	2708	86254	1	1.15937e-05	3	1468	0	110	0	400	0	706	0	1204	2	1982	3	2802	4	3556	4	3920	4	3994	0	204	0	172	0	984	7	19384		0.0492978	0.00844625	0.287734	0.13854	0.00785887	1	0.00334017	0.000135327	0.0824425	0.147512	0.00292075	1	0.221549	0.00438467	1	0.102921	0.0105781	1	0.126707	0.0175692	0.913797	0.00782954	0.000311498	0.196796	0.00773102	0.000349634	0.170946	0.00772462	0.000358191	0.166586	0.00772256	0.000363173	0.164214	0.0859267	0.0145652	0.50692	0.127368	0.0247136	0.656429	0.16904	0.0355248	0.80435	0.169039	0.0355702	0.803321	0.169039	0.0355784	0.803134
MYBPC3:c.821+1G>A	ALL	7	20800	0.000336538	6	507946	1.18123e-05	0.0524388	0.0180087	0.152695	28.4992	8.20031	102.698	2.02628e-07	5.20753e-05	9.13601e-07		both	80s	382186	1	2.61653e-06	313740	0	0	29852	1	3.34986e-05	13588	1	7.35943e-05	15002	0	0	244016	6	2.45886e-05	1	2708	263930	0	0	1	1468	0	110	0	400	0	706	0	1204	0	1982	0	2802	1	3556	2	3920	2	3994	0	204	0	172	0	984	7	19384		0.237088	0.0406202	1	1	0.0645109	1	0.0280835	0.000554754	1	0.0249041	0.00101188	0.612936	0.0461304	0.00187326	1	0.0448255	0.00747915	0.268657	0.802531	0.0314725	1	0.0072595	0.000335604	0.157031	0.00716815	0.000379161	0.135516	0.00716222	0.000388964	0.131882	0.00716031	0.000394677	0.129904	0.00715967	0.000397991	0.128799	0.00715948	0.000399526	0.128297	0.0418339	0.00700232	0.249927	0.0796675	0.0182818	0.347171	0.0796675	0.0182863	0.347086
MYBPC3:c.818G>A	EUR	3	20800	0.000144231	38	509210	7.46254e-05	0.00360027	0.00118417	0.010946	1.93288	0.381679	6.09262	0.216882	1	0.254515		both	ALL	382902	30	7.8349e-05	313804	27	8.6041e-05	29882	2	6.69299e-05	13728	0	0	15092	0	0	244762	16	6.53696e-05	1	2708	264448	22	8.31922e-05	0	1468	0	110	0	400	1	706	1	1204	1	1982	1	2802	1	3556	1	3920	1	3994	0	204	0	172	0	984	3	19384		0.00367948	0.00119615	0.0113185	0.00335044	0.00108256	0.0103693	0.0282519	0.000558082	1	0.147019	0.00291099	1	0.0242476	0.0011602	0.506762	0.0169057	0.00312667	0.0914082	0.00115029	6.68167e-05	0.0198029	0.00115258	5.77767e-05	0.0229927	0.00113808	6.55251e-05	0.0197668	0.00664451	0.00121996	0.0361893	0.00664275	0.00125132	0.0352636	0.00664215	0.00126976	0.0347452	0.00664197	0.00127836	0.0345096	0.00664191	0.00128283	0.0343887	0.00664189	0.00128439	0.0343469	0.00664189	0.00128467	0.0343394
MYBPC3:c.814C>T	EUR	3	20800	0.000144231	32	511938	6.25076e-05	0.00429808	0.00140207	0.0131759	2.30776	0.452095	7.37817	0.155391	1	0.191079		both	ALL	384556	31	8.06124e-05	313980	28	8.91777e-05	30030	0	0	13950	0	0	15324	0	0	246372	16	6.49424e-05	1	2708	265566	16	6.02487e-05	0	1468	0	110	0	400	0	706	0	1204	0	1982	0	2802	1	3556	1	3920	1	3994	0	204	0	172	0	984	3	19384		0.0035762	0.00116464	0.0109812	0.00323263	0.00104676	0.00998303	0.0286862	0.000566661	1	0.149397	0.00295807	1	0.271157	0.00536645	1	0.0170169	0.00314723	0.0920094	0.00158799	9.12424e-05	0.0276373	0.00137597	6.87632e-05	0.0275337	0.00135866	7.79734e-05	0.0236742	0.00135754	8.005e-05	0.0230219	0.00135717	8.1261e-05	0.0226668	0.00135705	8.19639e-05	0.0224684	0.00135702	8.22893e-05	0.0223783	0.00792925	0.00152293	0.0412841	0.00792922	0.00152477	0.0412342	0.00792922	0.0015251	0.0412251
MYBPC3:c.772G>A	EUR	91	20800	0.004375	13	576418	2.25531e-05	0.357084	0.195051	0.653719	194.882	108.328	380.997	1.32889e-117	3.41525e-115	1.70762e-115		female	80s	418958	13	3.10294e-05	317330	9	2.83616e-05	36010	0	0	18758	0	0	20592	0	0	282620	8	2.83066e-05	9	2708	293798	5	1.70185e-05	5	1468	0	110	0	400	1	706	6	1204	9	1982	11	2802	13	3556	14	3920	14	3994	0	204	0	172	4	984	87	19384		0.266257	0.14521	0.488208	0.291088	0.144821	0.585084	0.843883	0.0451616	1	0.200887	0.00397756	1	0.325153	0.00643507	1	0.326951	0.125896	0.84909	0.152887	0.0424502	0.550633	0.00381139	0.00018528	0.0784042	0.00376344	0.000209818	0.0675034	0.0219723	0.00382345	0.126269	0.12301	0.0452202	0.334616	0.184188	0.0767695	0.441909	0.225008	0.0990537	0.511125	0.265844	0.121571	0.581333	0.286266	0.13292	0.616525	0.286266	0.132982	0.616235
MYBPC3:c.710A>C	EUR	7	20800	0.000336538	3	334956	8.9564e-06	0.0685967	0.0189946	0.247729	37.5856	8.57933	224.982	2.39226e-07	6.14812e-05	1.04659e-06		both	ALL	310054	3	9.67573e-06	275996	3	1.08697e-05	6272	0	0	1210	0	0	5806	0	0	151454	2	1.32053e-05	1	2708	183502	1	5.44953e-06	0	1468	0	110	0	400	0	706	0	1204	0	1982	0	2802	1	3556	1	3920	1	3994	0	204	0	172	0	984	7	19384		0.0681354	0.018867	0.246061	0.060651	0.0167945	0.219032	0.0108687	0.000214709	0.550182	0.0129584	0.000256673	0.65422	0.0566332	0.00112089	1	0.0818111	0.0106628	0.627703	0.0163423	0.000640887	0.416718	0.00949635	0.000404727	0.222819	0.00937687	0.000455602	0.192988	0.0093691	0.000467032	0.187953	0.0093666	0.000473689	0.185213	0.00936576	0.000477551	0.183682	0.00936552	0.000479338	0.182987	0.0547241	0.00799128	0.374749	0.0547239	0.00799954	0.37436	0.0547239	0.00800104	0.374289
MYBPC3:c.659A>G	EUR	2	20800	9.61538e-05	7	579138	1.20869e-05	0.0149619	0.00352736	0.0634639	7.95707	0.806353	41.7984	0.0367921	1	0.0537248		male	80s	420392	3	7.1362e-06	317424	3	9.45108e-06	36322	0	0	18912	4	0.000211506	20892	0	0	284080	2	7.04027e-06	2	2708	295058	5	1.69458e-05	0	1468	0	110	0	400	1	706	1	1204	1	1982	2	2802	2	3556	2	3920	2	3994	0	204	0	172	0	984	2	19384		0.0269502	0.00525395	0.138242	0.0203492	0.00396709	0.104382	0.0391094	0.000772551	1	0.0092517	0.000496676	0.172334	0.327971	0.00649083	1	0.292231	0.0498505	1	0.00562372	0.000298175	0.106066	0.00710017	0.000332481	0.151625	0.00701083	0.000375856	0.130773	0.0409318	0.00668158	0.25075	0.0409209	0.00684178	0.244749	0.0409172	0.00693575	0.24139	0.0779201	0.0182723	0.332281	0.0779193	0.0183449	0.330959	0.077919	0.0183702	0.330502	0.077919	0.0183748	0.330419
MYBPC3:c.655G>C	EUR	31	20800	0.00149038	8	334936	2.38852e-05	0.114747	0.0524454	0.251057	62.4016	28.0874	157.287	2.25237e-31	5.78859e-29	3.85906e-30		female	40s	310036	8	2.58035e-05	275978	8	2.89878e-05	6270	0	0	1210	0	0	5806	0	0	151450	4	2.64114e-05	3	2708	183486	4	2.18e-05	2	1468	0	110	0	400	1	706	1	1204	2	1982	4	2802	4	3556	5	3920	5	3994	0	204	0	172	0	984	31	19384		0.113975	0.0520932	0.249367	0.101455	0.0463707	0.221973	0.0108687	0.000214709	0.550182	0.0129584	0.000256673	0.65422	0.0566152	0.00112054	1	0.117388	0.0284816	0.483819	0.0485343	0.00957281	0.246069	0.00359488	0.000170006	0.0760161	0.00354965	0.000192272	0.0655321	0.0207241	0.00343992	0.124855	0.0207186	0.00352319	0.121839	0.0394527	0.00937385	0.166049	0.0776143	0.024179	0.249141	0.0776135	0.0242988	0.247908	0.0967965	0.0325243	0.288079	0.0967965	0.0325351	0.287983
MYBPC3:c.643C>T	EUR	2	20800	9.61538e-05	51	575950	8.85494e-05	0.00204696	0.000566493	0.00739643	1.08587	0.128026	4.12963	0.708021	1	0.733715		both	ALL	421376	25	5.93294e-05	317482	22	6.92953e-05	36538	1	2.73688e-05	19112	23	0.00120343	20846	1	4.79708e-05	283052	20	7.06584e-05	0	2708	292898	31	0.000105839	0	1468	0	110	0	400	0	706	0	1204	0	1982	0	2802	0	3556	0	3920	0	3994	0	204	0	172	0	984	2	19384		0.00327778	0.000880963	0.0121956	0.00280622	0.000748498	0.0105209	0.00667841	0.000270569	0.164842	0.00163652	9.91048e-05	0.0270238	0.0564624	0.0022928	1	0.00267711	0.000160355	0.0446941	0.000904267	5.29789e-05	0.0154344	0.00097138	4.88988e-05	0.0192965	0.000959158	5.54681e-05	0.0165858	0.000958363	5.69494e-05	0.0161276	0.000958108	5.78134e-05	0.0158782	0.000958022	5.83149e-05	0.0157388	0.000957997	5.85471e-05	0.0156755	0.000957987	5.86673e-05	0.0156431	0.000957984	5.8709e-05	0.0156319	0.000957984	5.87166e-05	0.0156299
MYBPC3:c.624G>C	EUR	4	20800	0.000192308	69	578670	0.000119239	0.00299062	0.00112952	0.00791823	1.61289	0.427366	4.32033	0.323579	1	0.36		both	ALL	421660	9	2.13442e-05	317640	0	0	36600	1	2.73224e-05	19136	0	0	20838	0	0	284346	32	0.000112539	0	2708	294324	37	0.000125712	0	1468	0	110	0	400	0	706	0	1204	0	1982	0	2802	0	3556	0	3920	0	3994	0	204	0	172	0	984	4	19384		0.0179022	0.00573166	0.0559158	0.660801	0.0353403	1	0.0390083	0.000770554	1	0.204936	0.00405771	1	0.0565582	0.00229669	1	0.00168115	0.000101947	0.0277231	0.000761347	4.47593e-05	0.0129504	0.000721383	3.64317e-05	0.0142841	0.000712306	4.13325e-05	0.0122755	0.000711716	4.24378e-05	0.011936	0.000711526	4.30824e-05	0.0117512	0.000711463	4.34566e-05	0.0116479	0.000711444	4.36298e-05	0.0116011	0.000711437	4.37196e-05	0.011577	0.000711434	4.37507e-05	0.0115687	0.000711434	4.37563e-05	0.0115672
MYBPC3:c.557C>T	EUR	4	20800	0.000192308	26	578618	4.49347e-05	0.00793471	0.00286493	0.021976	4.28033	1.08552	12.339	0.01933	1	0.0322586		both	ALL	420548	18	4.28013e-05	317554	16	5.03851e-05	36314	2	5.50752e-05	19040	4	0.000210084	20376	2	9.81547e-05	284166	13	4.57479e-05	1	2708	294452	13	4.41498e-05	0	1468	0	110	0	400	0	706	0	1204	1	1982	1	2802	1	3556	1	3920	1	3994	0	204	0	172	0	984	4	19384		0.00893701	0.00313049	0.0255136	0.0075911	0.00262752	0.0219313	0.00342779	0.000163614	0.0718138	0.00931432	0.000500038	0.1735	0.0294668	0.00140993	0.615843	0.0241511	0.00439903	0.132591	0.00216652	0.000123364	0.0380487	0.00191397	9.52231e-05	0.0384705	0.00188989	0.000107954	0.0330851	0.00188832	0.000110824	0.0321749	0.00188782	0.000112498	0.0316794	0.0110299	0.00208009	0.0584876	0.0110296	0.00209406	0.0580943	0.0110295	0.00210132	0.0578924	0.0110295	0.00210384	0.0578227	0.0110295	0.0021043	0.05781
MYBPC3:c.532G>A	EUR	3	20800	0.000144231	7	571998	1.22378e-05	0.0219051	0.00606557	0.0791078	11.7865	1.96668	51.647	0.00430503	1	0.00914375		both	ALL	417142	4	9.58906e-06	317146	3	9.45937e-06	35626	1	2.80694e-05	18658	1	5.35963e-05	19616	1	5.09788e-05	280774	4	1.42463e-05	0	2708	291224	3	1.03013e-05	0	1468	0	110	0	400	0	706	0	1204	0	1982	0	2802	0	3556	0	3920	0	3994	0	204	0	172	0	984	3	19384		0.029868	0.00728628	0.122435	0.0301379	0.00676016	0.134359	0.00628436	0.000254605	0.155116	0.0341964	0.00138941	0.841646	0.055053	0.00223558	1	0.0131935	0.000703755	0.247344	0.00918753	0.000455482	0.185321	0.00701264	0.000328382	0.149756	0.0069244	0.000371222	0.129161	0.00691866	0.000380865	0.125682	0.00691682	0.000386486	0.123788	0.0069162	0.000389748	0.12273	0.00691602	0.000391258	0.12225	0.00691595	0.00039204	0.122004	0.00691593	0.000392311	0.121919	0.00691593	0.00039236	0.121903
MYBPC3:c.461T>C	EUR	2	20800	9.61538e-05	29	510156	5.68454e-05	0.00318828	0.00086361	0.0117705	1.69155	0.195558	6.68737	0.344097	1	0.377918		female	80s	382070	7	1.83213e-05	313740	7	2.23115e-05	29984	0	0	13800	0	0	15296	16	0.00104603	244976	11	4.49024e-05	0	2708	265180	18	6.78784e-05	2	1468	0	110	0	400	0	706	0	1204	2	1982	2	2802	2	3556	2	3920	2	3994	0	204	0	172	0	984	2	19384		0.0105918	0.00249708	0.0449268	0.00869753	0.0020505	0.036892	0.000329027	1.96171e-05	0.00551857	0.14779	0.00292626	1	0.270741	0.00535823	1	0.00420988	0.000245712	0.0721295	0.0156859	0.00382806	0.0642748	0.00151299	7.54591e-05	0.0303363	0.00149396	8.55579e-05	0.0260865	0.00149272	8.78346e-05	0.0253682	0.00149232	8.91624e-05	0.0249771	0.0166046	0.00443338	0.0621903	0.0166042	0.00447111	0.0616622	0.016604	0.00449078	0.061391	0.016604	0.00449762	0.0612973	0.016604	0.00449886	0.0612803
MYBPC3:c.451G>A	ALL	2	20800	9.61538e-05	8	508188	1.57422e-05	0.0114939	0.00276726	0.0477401	6.1077	0.63189	30.6172	0.0563972	1	0.0779201		both	ALL	380896	3	7.87617e-06	313636	2	6.37682e-06	29852	4	0.000133994	13628	0	0	15156	1	6.59805e-05	243864	3	1.23019e-05	1	2708	264324	5	1.89162e-05	0	1468	0	110	0	400	0	706	0	1204	0	1982	1	2802	1	3556	1	3920	1	3994	1	204	0	172	0	984	1	19384		0.0128221	0.00187432	0.0877156	0.0156504	0.00204749	0.119627	0.00485551	0.000196718	0.119847	0.145948	0.00288979	1	0.0719461	0.0112744	0.459117	0.0888658	0.0129385	0.610359	0.00503794	0.000267116	0.0950179	0.0054544	0.000257945	0.115337	0.00538577	0.000291729	0.0994299	0.00538131	0.000299335	0.0967427	0.00537988	0.00030377	0.0952798	0.0053794	0.000306343	0.0944626	0.0314321	0.00545429	0.181137	0.0314318	0.00547222	0.18054	0.0314317	0.00547845	0.180334	0.0314317	0.00547958	0.180297
MYBPC3:c.442G>A	EUR	16	20800	0.000769231	39	504226	7.73463e-05	0.0183266	0.00998151	0.0336487	9.9521	5.19078	18.2255	2.48766e-10	6.39328e-08	1.45302e-09		male	50s	378562	38	0.00010038	313448	31	9.89e-05	29594	0	0	13294	0	0	14862	0	0	241554	15	6.20979e-05	5	2708	262672	24	9.13687e-05	0	1468	0	110	1	400	1	706	1	1204	1	1982	3	2802	5	3556	5	3920	5	3994	0	204	0	172	0	984	16	19384		0.0151528	0.00823591	0.0278788	0.0153789	0.00821035	0.0288064	0.0278214	0.000549577	1	0.142371	0.00281897	1	0.26722	0.00528853	1	0.0831495	0.0305772	0.226111	0.00104739	6.09889e-05	0.0179873	0.00111204	5.5768e-05	0.0221746	0.00641612	0.00112712	0.0365236	0.0064108	0.00117793	0.0348903	0.0064091	0.00120822	0.0339975	0.00640852	0.00122604	0.0334975	0.0180903	0.00591571	0.0553204	0.0299431	0.0119826	0.0748241	0.029943	0.0120087	0.074661	0.029943	0.0120135	0.0746315
MYBPC3:c.355G>A	EUR	3	20790	0.0001443	9	490602	1.83448e-05	0.0146329	0.00422864	0.0506363	7.86844	1.36982	31.5473	0.0112124	1	0.0210334		both	ALL	380570	9	2.36487e-05	308274	8	2.59509e-05	26748	0	0	12116	0	0	14676	0	0	237164	3	1.26495e-05	0	2702	253438	6	2.36744e-05	0	1464	0	110	0	400	0	706	0	1202	0	1978	0	2796	0	3546	0	3910	0	3984	0	204	0	172	0	984	3	19384		0.0121744	0.0035182	0.0421284	0.0110903	0.00314455	0.0391137	0.0274732	0.000542699	1	0.129755	0.00256919	1	0.241522	0.00477995	1	0.0148234	0.000758692	0.289621	0.00404155	0.000218255	0.0748395	0.00469375	0.000223806	0.0984394	0.00463495	0.000253158	0.0848593	0.00463113	0.000259763	0.0825651	0.00462991	0.000263604	0.0813191	0.00462949	0.00026584	0.0806207	0.00462937	0.000266876	0.0803035	0.00462932	0.000267411	0.0801411	0.00462931	0.000267598	0.0800847	0.00462931	0.000267632	0.0800745
MYBPC3:c.305C>T	ALL	2	20800	9.61538e-05	6	441982	1.35752e-05	0.0133111	0.00305451	0.0580074	7.08379	0.699142	39.6198	0.0472095	1	0.0670323		male	80s	356544	1	2.8047e-06	300052	0	0	21814	0	0	7684	0	0	11490	0	0	210504	5	2.37525e-05	2	2708	231478	1	4.32006e-06	0	1468	0	110	0	400	1	706	2	1204	2	1982	2	2802	2	3556	2	3920	2	3994	0	204	0	172	2	984	0	19384		0.0057985	0.000234778	0.14321	0.0285134	0.000562965	1	0.239346	0.0114247	1	0.0822913	0.00162942	1	0.19697	0.00389825	1	0.0882564	0.0194361	0.400759	0.0206149	0.000808444	0.525668	0.00631675	0.000292021	0.136639	0.00623727	0.000329922	0.117917	0.0364154	0.00581728	0.227956	0.0693305	0.0154519	0.311077	0.0693243	0.0157057	0.305994	0.0693225	0.0158244	0.303683	0.0693218	0.0158862	0.302496	0.0693216	0.0159076	0.302086	0.0693215	0.0159115	0.302012
MYBPC3:c.223G>A	EUR	3	20800	0.000144231	14	532090	2.63113e-05	0.0102059	0.00312385	0.0333437	5.48226	1.01011	19.6436	0.0243782	1	0.0394038		male	80s	395578	13	3.28633e-05	314688	10	3.17775e-05	31634	0	0	15184	0	0	16834	0	0	257926	8	3.10166e-05	2	2708	274164	6	2.18847e-05	0	1468	0	110	0	400	0	706	0	1204	0	1982	0	2802	1	3556	2	3920	2	3994	0	204	0	172	0	984	3	19384		0.00876723	0.00266144	0.0288807	0.00906256	0.00266013	0.0308744	0.0315129	0.000622497	1	0.162612	0.00321973	1	0.28564	0.00565308	1	0.0677626	0.0162269	0.282973	0.00436015	0.000235461	0.0807394	0.00326729	0.000159346	0.0669936	0.00322618	0.000180478	0.0576704	0.00322351	0.00018524	0.0560949	0.00322265	0.000188016	0.0552372	0.00322236	0.000189627	0.054758	0.00322228	0.000190373	0.0545406	0.0188282	0.00346099	0.102428	0.0358561	0.00923341	0.13924	0.035856	0.00923587	0.139203
MYBPC3:c.184A>C	EUR	5	20800	0.000240385	136	563184	0.000241484	0.00184172	0.000767699	0.0044183	0.995446	0.318065	2.38082	1	1	1		both	ALL	412674	134	0.000324712	316906	105	0.000331329	34330	0	0	17794	0	0	19146	1	5.22302e-05	275440	69	0.000250508	0	2708	287744	67	0.000232846	0	1468	0	110	0	400	0	706	0	1204	0	1982	0	2802	0	3556	0	3920	0	3994	0	204	0	172	0	984	5	19384		0.00146972	0.000612494	0.00352668	0.00144036	0.000597581	0.00347172	0.00613379	0.000248505	0.151399	0.190564	0.00377315	1	0.309984	0.00613486	1	0.000755316	4.63211e-05	0.0123162	0.000411071	2.43619e-05	0.00693622	0.000356208	1.80714e-05	0.00702126	0.000351726	2.0507e-05	0.00603264	0.000351435	2.10563e-05	0.00586553	0.000351341	2.13767e-05	0.00577454	0.00035131	2.15627e-05	0.0057237	0.0003513	2.16488e-05	0.00570063	0.000351297	2.16934e-05	0.0056888	0.000351296	2.17089e-05	0.00568471	0.000351295	2.17117e-05	0.00568397
MYBPC3:c.104G>A	EUR	4	20800	0.000192308	44	576008	7.63878e-05	0.00466809	0.00173541	0.0125567	2.51766	0.656973	6.918	0.0856888	1	0.111787		female	80s	419300	25	5.96232e-05	317290	24	7.56406e-05	36180	0	0	18852	14	0.000742627	20374	0	0	282958	21	7.4216e-05	1	2708	293050	23	7.84849e-05	2	1468	0	110	1	400	1	706	1	1204	1	1982	1	2802	2	3556	2	3920	2	3994	0	204	1	172	0	984	3	19384		0.00483481	0.00155463	0.015036	0.00381094	0.0012221	0.0118839	0.0381397	0.000753397	1	0.0154902	0.00286957	0.0836178	0.326688	0.00646545	1	0.0148935	0.00279926	0.0792407	0.013568	0.00336377	0.0547278	0.00112601	5.65719e-05	0.0224123	0.00649673	0.00114488	0.0368664	0.00649135	0.00119659	0.0352149	0.00648962	0.00122742	0.034312	0.00648904	0.00124555	0.0338064	0.00648887	0.00125401	0.0335766	0.0123572	0.0033991	0.0449236	0.0123571	0.00340435	0.0448541	0.0123571	0.0034053	0.0448416
MYBPC3:c.50G>A	EUR	3	20800	0.000144231	24	570770	4.20485e-05	0.00638877	0.00204874	0.0199227	3.43042	0.661182	11.2972	0.0678943	1	0.0912019		both	80s	416080	13	3.1244e-05	315656	6	1.9008e-05	35666	0	0	18812	0	0	19962	0	0	280332	11	3.92392e-05	1	2708	290438	13	4.476e-05	1	1468	0	110	0	400	0	706	0	1204	1	1982	1	2802	1	3556	1	3920	2	3994	0	204	0	172	0	984	3	19384		0.00922162	0.00279938	0.0303776	0.0151212	0.00406206	0.0562895	0.0373685	0.000738162	1	0.201466	0.00398901	1	0.322047	0.0063736	1	0.0281495	0.00505368	0.156795	0.0124869	0.00215262	0.0724335	0.00204528	0.000101556	0.041191	0.00201955	0.000115123	0.0354281	0.00201787	0.000118181	0.0344542	0.00201734	0.000119964	0.0339239	0.0117867	0.00221493	0.0627221	0.0117863	0.00222978	0.0623012	0.0117862	0.00223749	0.0620851	0.0117862	0.00224017	0.0620105	0.0224454	0.00602027	0.0836835
MYBPC3:c.26-2A>G	EUR	4	20800	0.000192308	20	558942	3.57819e-05	0.00996314	0.00352392	0.0281687	5.37522	1.33588	16.0451	0.00990304	1	0.0194281		both	ALL	410378	18	4.3862e-05	313098	13	4.15205e-05	33282	0	0	18682	0	0	19638	0	0	273774	11	4.01791e-05	0	2708	285168	9	3.15603e-05	0	1468	0	110	0	400	0	706	0	1204	0	1982	0	2802	0	3556	0	3920	0	3994	0	204	0	172	0	984	4	19384		0.00872089	0.00305479	0.0248966	0.00920963	0.00311181	0.0272566	0.036762	0.000726182	1	0.200074	0.00396144	1	0.300521	0.00594758	1	0.00470477	0.000274597	0.0806087	0.00302853	0.000168893	0.0543068	0.00240326	0.000118725	0.0486474	0.00237302	0.000134552	0.0418516	0.00237105	0.000138119	0.0407031	0.00237042	0.0001402	0.0400778	0.00237021	0.000141407	0.0397285	0.00237015	0.000141966	0.03957	0.00237012	0.000142256	0.0394887	0.00237012	0.000142356	0.0394606	0.00237012	0.000142374	0.0394555
MYBPC3:c.25+1G>A	EUR	2	20800	9.61538e-05	2	334956	5.97093e-06	0.0296634	0.0050822	0.173137	16.1097	1.16728	221.758	0.0189458	1	0.031824		both	ALL	310054	2	6.45049e-06	275996	2	7.24648e-06	6272	0	0	1210	0	0	5806	0	0	151454	0	0	0	2708	183502	2	1.08991e-05	0	1468	0	110	0	400	0	706	0	1204	0	1982	0	2802	0	3556	0	3920	0	3994	0	204	0	172	0	984	2	19384		0.0294639	0.00504804	0.171972	0.0262274	0.00449354	0.153082	0.0108687	0.000214709	0.550182	0.0129584	0.000256673	0.65422	0.0566332	0.00112089	1	0.1558	0.00307007	1	0.00858138	0.000395799	0.186054	0.0140767	0.000560042	0.35382	0.0138996	0.000628606	0.307345	0.0138881	0.000643991	0.299506	0.0138844	0.000652948	0.29524	0.0138832	0.000658142	0.292858	0.0138828	0.000660546	0.291776	0.0138826	0.000661791	0.291222	0.0138826	0.000662222	0.29103	0.0138826	0.0006623	0.290996
MYL2:c.459G>C	EUR	2	15552	0.000128601	33	584292	5.64786e-05	0.00429199	0.00116956	0.0157506	2.27706	0.264715	8.90346	0.229767	1	0.265991		both	ALL	421786	32	7.58679e-05	316366	25	7.90224e-05	36888	0	0	19604	0	0	22062	1	4.53268e-05	286398	11	3.84081e-05	0	2708	297894	22	7.38518e-05	0	1468	0	110	0	400	0	706	0	1204	0	1982	0	2802	0	3556	0	3920	0	3994	0	204	0	172	0	984	2	19384		0.00256345	0.000697574	0.00942017	0.00246093	0.000661421	0.00915632	0.00706798	0.000286352	0.174458	0.209948	0.00415694	1	0.333081	0.00659197	1	0.00492171	0.000287259	0.0843257	0.00129577	7.52673e-05	0.0223074	0.00152287	7.61488e-05	0.0304552	0.00150371	8.63508e-05	0.0261854	0.00150246	8.86509e-05	0.0254638	0.00150206	8.99924e-05	0.0250709	0.00150193	9.0771e-05	0.0248514	0.00150189	9.11315e-05	0.0247517	0.00150187	9.13182e-05	0.0247006	0.00150187	9.1383e-05	0.024683	0.00150187	9.13947e-05	0.0246798
MYL2:c.428C>T	EUR	2	15552	0.000128601	16	583892	2.74023e-05	0.00884302	0.00230443	0.0339342	4.69358	0.523493	19.9655	0.0782647	1	0.103149		both	ALL	421498	16	3.79598e-05	316168	11	3.47916e-05	36888	0	0	19600	0	0	22062	0	0	286188	7	2.44594e-05	1	2708	297704	9	3.02314e-05	0	1468	0	110	0	400	0	706	0	1204	0	1982	0	2802	0	3556	1	3920	1	3994	0	204	0	172	0	984	2	19384		0.00512161	0.00133463	0.019654	0.00558517	0.0014024	0.0222435	0.0412996	0.000815815	1	0.209905	0.0041561	1	0.333081	0.00659197	1	0.0450979	0.00769304	0.264371	0.00316167	0.000176317	0.0566941	0.00313765	0.00015384	0.063994	0.00309817	0.000174286	0.0550742	0.0030956	0.000178893	0.0535669	0.00309478	0.00018158	0.0527462	0.0030945	0.000183139	0.0522878	0.00309442	0.000183861	0.0520797	0.00309439	0.000184235	0.051973	0.0180811	0.00335937	0.0973175	0.0180811	0.00336009	0.0972965
MYL2:c.401A>C	EUR	8	15552	0.000514403	221	586440	0.00037685	0.00251891	0.00123471	0.00513878	1.36519	0.582008	2.73807	0.397841	1	0.431414		male	50s	423816	209	0.000493139	318214	172	0.000540517	36888	0	0	19604	0	0	22062	2	9.06536e-05	287372	111	0.000386259	2	2708	299068	110	0.000367809	1	1468	0	110	0	400	0	706	1	1204	2	1982	2	2802	3	3556	3	3920	3	3994	0	204	0	172	0	984	8	19384		0.00154438	0.00075647	0.00315296	0.00140901	0.000688268	0.0028845	0.00371143	0.000177152	0.0777562	0.209948	0.00415694	1	0.333081	0.00659197	1	0.0054511	0.00152327	0.0195071	0.00152062	0.000281863	0.00820359	0.000228258	1.16011e-05	0.00449107	0.000225386	1.31658e-05	0.00385837	0.000225199	1.35188e-05	0.00375142	0.00131553	0.000254054	0.00681203	0.00250505	0.000698546	0.00898337	0.00250499	0.000704696	0.0089045	0.00371318	0.00126592	0.0108915	0.00371317	0.00126827	0.0108713	0.00371317	0.00126869	0.0108676
MYL2:c.374C>T	EUR	3	15552	0.000192901	28	586448	4.77451e-05	0.00752558	0.00243692	0.0232401	4.04083	0.786088	13.0865	0.0452654	1	0.06499		male	80s	423822	2	4.71896e-06	318218	0	0	36888	1	2.71091e-05	19602	0	0	22062	1	4.53268e-05	287376	14	4.87167e-05	2	2708	299072	14	4.68115e-05	0	1468	0	110	1	400	1	706	1	1204	2	1982	2	2802	2	3556	2	3920	2	3994	0	204	0	172	0	984	3	19384		0.059701	0.0116387	0.306237	0.498802	0.0255958	1	0.00706798	0.000286352	0.174458	0.209926	0.00415652	1	0.0570032	0.00231477	1	0.0431942	0.0110602	0.168689	0.00204353	0.00011676	0.0357659	0.00180135	8.97723e-05	0.0361456	0.0103932	0.00180625	0.0598032	0.0103846	0.00188713	0.0571451	0.0103819	0.00193534	0.0556921	0.0197693	0.00526922	0.0741713	0.0197688	0.005314	0.0735423	0.0197686	0.00533734	0.0732192	0.0197685	0.00534546	0.0731076	0.0197685	0.00534693	0.0730874
MYL2:c.313G>A	EUR	2	15552	0.000128601	2	334956	5.97093e-06	0.0396733	0.0067973	0.231558	21.5399	1.56122	296.019	0.0111243	1	0.0210217		both	ALL	310054	2	6.45049e-06	275996	2	7.24648e-06	6272	0	0	1210	0	0	5806	0	0	151454	0	0	0	2708	183502	2	1.08991e-05	0	1468	0	110	0	400	0	706	0	1204	0	1982	0	2802	0	3556	0	3920	0	3994	0	204	0	172	0	984	2	19384		0.0294639	0.00504804	0.171972	0.0262274	0.00449354	0.153082	0.0108687	0.000214709	0.550182	0.0129584	0.000256673	0.65422	0.0566332	0.00112089	1	0.1558	0.00307007	1	0.00858138	0.000395799	0.186054	0.0140767	0.000560042	0.35382	0.0138996	0.000628606	0.307345	0.0138881	0.000643991	0.299506	0.0138844	0.000652948	0.29524	0.0138832	0.000658142	0.292858	0.0138828	0.000660546	0.291776	0.0138826	0.000661791	0.291222	0.0138826	0.000662222	0.29103	0.0138826	0.0006623	0.290996
MYL2:c.278C>T	ALL	4	15552	0.000257202	2	251484	7.95279e-06	0.0585999	0.0123309	0.278483	32.3479	4.63546	356.281	0.000156823	0.0403036	0.00046326		female	80s	113760	1	8.79044e-06	42220	0	0	30614	0	0	18394	0	0	16256	0	0	135914	0	0	2	2708	115570	2	1.73055e-05	2	1468	0	110	0	400	0	706	0	1204	4	1982	4	2802	4	3556	4	3920	4	3994	0	204	0	172	4	984	0	19384		0.00185009	7.49093e-05	0.0456928	0.0040121	7.9215e-05	0.203206	0.666189	0.0356524	1	0.196989	0.00390037	1	0.27643	0.00547081	1	1	0.074027	1	0.0601405	0.00972891	0.371766	0.0105688	0.000420478	0.265647	0.0104358	0.000471956	0.230754	0.0104271	0.000483507	0.224868	0.0104244	0.000490232	0.221665	0.228188	0.0474387	1	0.228182	0.0477773	1	0.22818	0.0479534	1	0.228179	0.0480146	1	0.228179	0.0480257	1
MYL2:c.257T>C	EUR	2	15552	0.000128601	8	586442	1.36416e-05	0.0177396	0.00427107	0.0736804	9.42809	0.975269	47.23	0.0261632	1	0.0417637		both	ALL	423816	6	1.41571e-05	318214	2	6.28508e-06	36888	0	0	19604	0	0	22060	0	0	287376	4	1.3919e-05	0	2708	299066	4	1.3375e-05	0	1468	0	110	0	400	0	706	0	1204	0	1982	0	2802	0	3556	0	3920	0	3994	0	204	0	172	0	984	2	19384		0.0136964	0.00314295	0.0596862	0.0302394	0.00518089	0.176498	0.0412959	0.000815741	1	0.209948	0.00415694	1	0.333081	0.00659197	1	0.0135038	0.000720303	0.25316	0.00710897	0.000367138	0.137652	0.00629431	0.000297664	0.133097	0.00621511	0.000336651	0.114741	0.00620996	0.000345429	0.11164	0.00620831	0.000350546	0.109952	0.00620775	0.000353515	0.109009	0.00620759	0.00035489	0.108581	0.00620752	0.000355602	0.108361	0.00620751	0.000355849	0.108285	0.0062075	0.000355893	0.108271
MYL2:c.173G>A	ALL	11	15552	0.000707305	2	251438	7.95425e-06	0.160205	0.040227	0.638019	89.0124	19.4104	809.579	1.82487e-12	4.68991e-10	1.26754e-11		both	60s	113728	0	0	42214	0	0	30616	0	0	18390	0	0	16254	0	0	135898	0	0	4	2708	115540	2	1.731e-05	0	1468	2	110	2	400	2	706	3	1204	3	1982	3	2802	3	3556	4	3920	4	3994	0	204	0	172	2	984	9	19384		0.529555	0.0306109	1	0.196562	0.0113624	1	0.338585	0.0161613	1	0.196946	0.00389953	1	0.276448	0.00547117	1	1	0.163246	1	0.00540317	0.000249211	0.117147	0.117585	0.014965	0.923899	0.116105	0.0181721	0.741816	0.116009	0.018937	0.710676	0.171918	0.0326447	0.905376	0.171902	0.0331282	0.892002	0.171898	0.0333537	0.885925	0.171896	0.0334708	0.882805	0.228137	0.0480058	1	0.228137	0.0480169	1
MYL2:c.141C>A	EUR	8	15552	0.000514403	289	586396	0.000492841	0.00192608	0.000946829	0.00391813	1.04379	0.446278	2.08489	0.853816	1	0.870757		both	ALL	423770	277	0.000653656	318194	224	0.000703973	36888	0	0	19604	0	0	22062	3	0.00013598	287338	121	0.000421107	1	2708	299058	168	0.000561764	0	1468	0	110	0	400	0	706	0	1204	0	1982	0	2802	1	3556	1	3920	1	3994	0	204	0	172	0	984	8	19384		0.00116513	0.000572508	0.0023712	0.00108185	0.00053037	0.00220677	0.00250378	0.000128564	0.048761	0.209948	0.00415694	1	0.333081	0.00659197	1	0.00262553	0.000515972	0.01336	0.000170389	1.01592e-05	0.00285774	0.000174537	8.87687e-06	0.00343175	0.000172341	1.00745e-05	0.00294819	0.000172198	1.03446e-05	0.00286644	0.000172152	1.05022e-05	0.00282194	0.000172137	1.05936e-05	0.00279707	0.000172132	1.0636e-05	0.00278578	0.00100579	0.000199482	0.00507125	0.00100579	0.000199727	0.00506499	0.00100579	0.000199772	0.00506385
MYL2:c.64G>A	EUR	7	15552	0.000450103	12	586428	2.04629e-05	0.0405784	0.0160649	0.102497	22.0052	7.33891	60.6439	2.93983e-07	7.55537e-05	1.21861e-06		male	80s	423814	8	1.88762e-05	318216	8	2.51402e-05	36882	1	2.71135e-05	19604	0	0	22058	0	0	287362	5	1.73997e-05	2	2708	299066	7	2.34062e-05	0	1468	0	110	0	400	0	706	0	1204	0	1982	1	2802	2	3556	2	3920	2	3994	0	204	0	172	0	984	7	19384		0.0352586	0.0129499	0.0959985	0.0264735	0.00972327	0.0720793	0.0412922	0.000815667	1	0.209948	0.00415694	1	0.0569939	0.00231439	1	0.12048	0.0265324	0.547083	0.00407996	0.000223331	0.0745356	0.00420022	0.000203415	0.0867283	0.00414737	0.000230314	0.0746835	0.00414393	0.000236374	0.0726483	0.00414283	0.000239907	0.0715403	0.00414246	0.000241958	0.0709213	0.0242046	0.00437934	0.133778	0.0460943	0.01167	0.182064	0.0460942	0.0116869	0.1818	0.0460942	0.01169	0.181752
MYL2:c.37G>A	EUR	3	15552	0.000192901	153	586328	0.000260946	0.00137716	0.000468705	0.00404638	0.739187	0.150785	2.20168	0.802081	1	0.821254		both	ALL	423766	76	0.000179344	318200	50	0.000157134	36876	2	5.42358e-05	19604	0	0	22044	0	0	287316	84	0.000292361	0	2708	299012	69	0.00023076	1	1468	0	110	0	400	0	706	0	1204	0	1982	1	2802	1	3556	1	3920	1	3994	0	204	0	172	0	984	3	19384		0.00160762	0.000540806	0.00477885	0.0018348	0.00060999	0.00551891	0.041266	0.000815149	1	0.209948	0.00415694	1	0.0299229	0.00143175	0.625374	0.000647194	3.97602e-05	0.0105347	0.00242369	0.000446536	0.0131552	0.000329642	1.67324e-05	0.00649421	0.000325494	1.89879e-05	0.00557966	0.000325224	1.94967e-05	0.00542507	0.000325138	1.97934e-05	0.00534089	0.000325109	1.99657e-05	0.00529387	0.00189962	0.000374063	0.00964697	0.00189961	0.000375389	0.0096127	0.0018996	0.00037585	0.00960086	0.0018996	0.000375933	0.00959872
MYH7:c.5779A>T	EUR	3	20666	0.000145166	18	586276	3.07023e-05	0.0088051	0.00276178	0.0280724	4.72843	0.892174	16.1979	0.0331936	1	0.0487472		male	80s	423658	13	3.06851e-05	318082	6	1.88631e-05	36888	0	0	19604	0	0	22060	0	0	287314	9	3.13246e-05	2	2708	298962	9	3.01042e-05	0	1468	0	110	0	400	0	706	0	1204	0	1982	1	2802	2	3556	2	3920	2	3994	0	204	0	172	0	984	3	19384		0.00938957	0.00285036	0.0309308	0.0152374	0.00409328	0.0567221	0.0412959	0.000815741	1	0.209948	0.00415694	1	0.333081	0.00659197	1	0.067121	0.0163446	0.27564	0.00317503	0.000177062	0.0569337	0.00280068	0.000137893	0.0568833	0.00276544	0.00015625	0.0489448	0.00276315	0.000160388	0.0476033	0.00276241	0.0001628	0.0468729	0.00276216	0.000164201	0.0464649	0.0161395	0.00300725	0.086618	0.0307354	0.00807295	0.117016	0.0307353	0.00808497	0.116842	0.0307353	0.00808715	0.11681
MYH7:c.5749G>T	EUR	2	20666	9.67773e-05	15	586380	2.55807e-05	0.00712817	0.00184719	0.0275071	3.78384	0.419797	16.2714	0.112507	1	0.14314		both	ALL	423762	14	3.30374e-05	318172	14	4.40014e-05	36888	0	0	19604	0	0	22060	0	0	287358	6	2.08799e-05	1	2708	299022	9	3.00981e-05	0	1468	0	110	0	400	0	706	0	1204	0	1982	1	2802	1	3556	1	3920	1	3994	0	204	0	172	0	984	2	19384		0.00588388	0.00151516	0.0228492	0.00441778	0.00113762	0.0171558	0.0412959	0.000815741	1	0.209948	0.00415694	1	0.333081	0.00659197	1	0.0527874	0.00880759	0.316376	0.00317566	0.000177098	0.0569451	0.00336087	0.000164375	0.0687177	0.00331858	0.000186199	0.0591465	0.00331583	0.000191116	0.0575291	0.00331495	0.000193984	0.0566486	0.00331466	0.000195648	0.0561567	0.0193677	0.00356602	0.10519	0.0193675	0.00357815	0.104831	0.0193674	0.00358237	0.104707	0.0193674	0.00358313	0.104684
MYH7:c.5704G>C	EAS	4	20666	0.000193555	28	586440	4.77457e-05	0.00751615	0.00272743	0.0207128	4.0545	1.03326	11.5908	0.0225745	1	0.0369532		male	ALL	423812	0	0	318206	0	0	36888	0	0	19604	28	0.00142828	22062	0	0	287372	13	4.52375e-05	2	2708	299068	15	5.01558e-05	0	1468	0	110	0	400	0	706	0	1204	0	1982	0	2802	0	3556	0	3920	0	3994	0	204	2	172	0	984	2	19384		0.448159	0.0213777	1	0.336486	0.0160508	1	0.0412996	0.000815815	1	0.015345	0.00418484	0.056267	0.333081	0.00659197	1	0.0465118	0.0118245	0.182955	0.00190742	0.000109309	0.0332841	0.00180133	8.97711e-05	0.0361451	0.00177866	0.000101782	0.0310827	0.00177719	0.000104489	0.0302271	0.00177672	0.000106068	0.0297612	0.00177656	0.000106985	0.029501	0.00177651	0.000107409	0.0293829	0.00177649	0.000107629	0.0293223	0.00177649	0.000107705	0.0293014	0.00177649	0.000107719	0.0292976
MYH7:c.5561C>T	EUR	3	20666	0.000145166	25	584758	4.27527e-05	0.00632438	0.00203359	0.0196686	3.39579	0.656209	11.1303	0.069117	1	0.0920366		both	ALL	423704	23	5.42832e-05	318154	17	5.34332e-05	36888	0	0	19592	0	0	22046	0	0	286594	16	5.58281e-05	0	2708	298164	9	3.01847e-05	0	1468	0	110	0	400	0	706	0	1204	0	1982	0	2802	0	3556	0	3920	0	3994	0	204	0	172	0	984	3	19384		0.00531024	0.00169791	0.0166079	0.0053937	0.00168317	0.0172841	0.0412697	0.000815223	1	0.209819	0.0041544	1	0.333081	0.00659197	1	0.0033877	0.00020129	0.0570148	0.00316655	0.000176589	0.0567817	0.00201162	9.99868e-05	0.0404716	0.00198631	0.00011335	0.0348077	0.00198467	0.000116362	0.0338504	0.00198414	0.000118119	0.0333293	0.00198396	0.000119138	0.0330381	0.00198391	0.00011961	0.032906	0.00198389	0.000119855	0.0328382	0.00198388	0.00011994	0.0328148	0.00198388	0.000119955	0.0328105
MYH7:c.5471A>G	EUR	2	20666	9.67773e-05	25	586270	4.26425e-05	0.00427754	0.00114966	0.0159154	2.26973	0.260523	9.10079	0.234045	1	0.269729		both	ALL	423802	23	5.42706e-05	318208	20	6.2852e-05	36888	0	0	19602	0	0	22062	0	0	287312	9	3.13248e-05	1	2708	298958	16	5.35192e-05	0	1468	0	110	0	400	0	706	0	1204	1	1982	1	2802	1	3556	1	3920	1	3994	0	204	0	172	0	984	2	19384		0.00358319	0.000958369	0.013397	0.00309374	0.000820016	0.011672	0.0412996	0.000815815	1	0.209926	0.00415652	1	0.333081	0.00659197	1	0.0352452	0.0062001	0.200356	0.00178766	0.000102715	0.0311124	0.00201682	0.000100245	0.0405763	0.00199145	0.000113643	0.0348977	0.0019898	0.000116663	0.033938	0.00198927	0.000118424	0.0334154	0.0116227	0.00218814	0.0617357	0.0116223	0.00220282	0.0613209	0.0116222	0.00221045	0.061108	0.0116222	0.0022131	0.0610345	0.0116222	0.00221358	0.0610212
MYH7:c.5342G>A	EUR	2	20666	9.67773e-05	6	586448	1.02311e-05	0.0177764	0.00407919	0.0774668	9.45993	0.933696	52.9786	0.0282972	1	0.0433057		both	ALL	423820	4	9.43797e-06	318216	4	1.25701e-05	36888	2	5.42182e-05	19604	0	0	22062	0	0	287376	2	6.95952e-06	0	2708	299072	4	1.33747e-05	0	1468	0	110	0	400	0	706	0	1204	0	1982	0	2802	0	3556	0	3920	0	3994	0	204	0	172	0	984	2	19384		0.0204719	0.00430774	0.0972898	0.0153709	0.00323437	0.0730478	0.0412996	0.000815815	1	0.209948	0.00415694	1	0.0299326	0.00143221	0.625578	0.0265663	0.00126405	0.558339	0.00710912	0.000367146	0.137655	0.00838144	0.00038747	0.1813	0.00827598	0.00043776	0.15646	0.00826912	0.000449077	0.152264	0.00826692	0.000455673	0.14998	0.00826618	0.0004595	0.148705	0.00826596	0.000461272	0.148126	0.00826588	0.000462189	0.147828	0.00826585	0.000462507	0.147726	0.00826585	0.000462565	0.147707
MYH7:c.5341C>T	EUR	2	20660	9.68054e-05	3	586448	5.11554e-06	0.0352737	0.00687658	0.180938	18.9268	1.5806	165.309	0.0108119	1	0.0207693		both	ALL	423822	2	4.71896e-06	318216	1	3.14252e-06	36888	0	0	19604	0	0	22062	0	0	287376	1	3.47976e-06	1	2704	299072	2	6.68735e-06	0	1466	0	110	0	400	0	706	0	1204	0	1982	1	2798	1	3550	1	3914	1	3988	0	204	0	172	0	984	2	19384		0.0402751	0.00690031	0.235074	0.0575877	0.00753402	0.440183	0.0412996	0.000815815	1	0.209948	0.00415694	1	0.333081	0.00659197	1	0.296059	0.0304286	1	0.014005	0.000645954	0.303646	0.0166508	0.000709816	0.390593	0.0164419	0.000798946	0.338364	0.0164283	0.000818961	0.329549	0.0164239	0.000830619	0.324752	0.0164224	0.00083738	0.322072	0.0959571	0.0139706	0.659081	0.0959562	0.0140123	0.657107	0.0959559	0.0140268	0.656424	0.0959558	0.0140294	0.6563
MYH7:c.5329G>A	EUR	3	20666	0.000145166	67	586444	0.000114248	0.00236704	0.000793834	0.00705801	1.27066	0.255585	3.87655	0.516052	1	0.552606		both	ALL	423820	63	0.000148648	318218	51	0.000160267	36888	1	2.71091e-05	19604	2	0.00010202	22060	0	0	287372	36	0.000125273	1	2708	299072	31	0.000103654	0	1468	0	110	0	400	0	706	1	1204	1	1982	1	2802	1	3556	1	3920	1	3994	0	204	0	172	0	984	3	19384		0.00193957	0.000649413	0.00579284	0.00179893	0.000598465	0.00540738	0.0412959	0.000815741	1	0.0188671	0.000903284	0.394082	0.0570032	0.00231477	1	0.00882498	0.00169576	0.0459265	0.000923329	5.40957e-05	0.0157598	0.000752896	3.80128e-05	0.0149122	0.000743423	4.31257e-05	0.0128155	0.000742807	4.42788e-05	0.0124611	0.00433921	0.000828	0.0227401	0.00433882	0.0008403	0.0224032	0.00433871	0.000846037	0.0222501	0.00433867	0.000849019	0.0221715	0.00433865	0.000850054	0.0221444	0.00433865	0.000850242	0.0221395
MYH7:c.5326A>G	ALL	7	20534	0.000340898	12	586450	2.04621e-05	0.0307344	0.0121673	0.0776345	16.6638	5.55842	45.9236	1.7818e-06	0.000457922	6.73415e-06		female	80s	423822	0	0	318218	0	0	36888	0	0	19604	3	0.00015303	22062	3	0.00013598	287376	2	6.95952e-06	2	2630	299074	10	3.34365e-05	2	1414	0	110	0	396	0	700	1	1190	4	1938	4	2722	4	3434	4	3790	4	3862	1	204	0	172	0	984	6	19384		1	0.0737387	1	0.989483	0.0553652	1	0.00250378	0.000128564	0.048761	0.012728	0.000655586	0.247111	1	0.0790331	1	0.30439	0.0519251	1	0.0330331	0.0076303	0.143007	0.00434041	0.000211385	0.0891224	0.00428904	0.000238529	0.0771221	0.00428564	0.000244683	0.0750633	0.0250356	0.00444035	0.141155	0.0937889	0.0308405	0.285221	0.0937865	0.0311443	0.282425	0.0937856	0.0313031	0.280987	0.0937853	0.0313606	0.28047	0.0937853	0.031371	0.280376
MYH7:c.5287G>A	EUR	4	20666	0.000193555	64	586450	0.000109131	0.00328879	0.00123941	0.00872683	1.77374	0.469003	4.76814	0.29605	1	0.332249		male	80s	423824	59	0.000139209	318218	46	0.000144555	36888	2	5.42182e-05	19604	0	0	22060	0	0	287376	35	0.000121792	2	2708	299074	29	9.6966e-05	0	1468	0	110	0	400	0	706	0	1204	1	1982	1	2802	1	3556	2	3920	2	3994	0	204	0	172	1	984	3	19384		0.00207108	0.000692158	0.00619711	0.00199444	0.0006611	0.00601693	0.2413	0.00977602	1	0.209948	0.00415694	1	0.0299326	0.00143221	0.625578	0.0172865	0.00469434	0.0636558	0.000986995	5.77416e-05	0.016871	0.000788194	3.97773e-05	0.0156182	0.000778276	4.51266e-05	0.0134225	0.000777631	4.6333e-05	0.0130514	0.000777425	4.70366e-05	0.0128493	0.00454224	0.000878987	0.0234724	0.00454212	0.000884985	0.0233121	0.00454208	0.000888102	0.0232298	0.00864983	0.00240797	0.0310717	0.00864983	0.00240864	0.0310629
MYH7:c.5135G>A	EUR	26	20666	0.00125811	7	585912	1.19472e-05	0.19356	0.0840279	0.44587	105.388	44.5906	289.38	2.31408e-32	5.94719e-30	4.24799e-31		female	50s	423468	7	1.65302e-05	318012	4	1.25781e-05	36884	0	0	19602	0	0	22058	0	0	287104	3	1.04492e-05	3	2708	298808	4	1.33865e-05	5	1468	0	110	2	400	5	706	5	1204	5	1982	5	2802	7	3556	8	3920	8	3994	0	204	0	172	1	984	25	19384		0.143414	0.0620476	0.331478	0.187657	0.067568	0.521178	0.241278	0.00977513	1	0.209926	0.00415652	1	0.333045	0.00659126	1	0.295342	0.0659083	1	0.193927	0.0507502	0.741034	0.00718322	0.00033637	0.153399	0.078927	0.0166838	0.373385	0.193493	0.058699	0.637824	0.193442	0.0608791	0.614657	0.193424	0.0621878	0.601614	0.193419	0.0628051	0.595669	0.270223	0.0961655	0.759321	0.308663	0.113369	0.840381	0.308663	0.11341	0.840078
MYH7:c.5088G>C	EUR	2	20666	9.67773e-05	40	586260	6.82291e-05	0.00267373	0.00073416	0.00973746	1.41843	0.166029	5.4713	0.654448	1	0.695012		both	ALL	423670	39	9.20528e-05	318138	36	0.000113158	36888	0	0	19604	0	0	22062	0	0	287278	18	6.26571e-05	0	2708	298982	22	7.3583e-05	1	1468	0	110	0	400	0	706	0	1204	0	1982	0	2802	1	3556	1	3920	1	3994	0	204	0	172	0	984	2	19384		0.00211282	0.000579607	0.00770177	0.00171872	0.000470043	0.00628456	0.0412996	0.000815815	1	0.209948	0.00415694	1	0.333081	0.00659197	1	0.00301877	0.000180171	0.0505795	0.0075991	0.00135353	0.0426636	0.00126064	6.32456e-05	0.0251277	0.00124478	7.17304e-05	0.0216014	0.00124375	7.36436e-05	0.0210054	0.00124342	7.47593e-05	0.0206809	0.00124331	7.5407e-05	0.0204996	0.00124327	7.57069e-05	0.0204173	0.00726463	0.00140521	0.0375565	0.00726461	0.00140691	0.0375109	0.0072646	0.00140722	0.0375026
MYH7:c.5071G>A	AFR	3	20666	0.000145166	21	586282	3.58189e-05	0.00754804	0.00239742	0.0237642	4.05326	0.774049	13.5785	0.0468699	1	0.0669198		male	80s	423688	8	1.88818e-05	318154	4	1.25725e-05	36884	5	0.00013556	19604	0	0	22062	3	0.00013598	287294	8	2.7846e-05	2	2708	298988	13	4.348e-05	1	1468	0	110	1	400	1	706	1	1204	1	1982	3	2802	3	3556	3	3920	3	3994	0	204	0	172	2	984	1	19384		0.0053995	0.000941106	0.0309791	0.00806974	0.00125822	0.0517563	0.0278613	0.005438	0.142746	0.209948	0.00415694	1	0.0121982	0.000672136	0.221379	0.0754782	0.0180746	0.315193	0.0128544	0.00221599	0.0745658	0.00240084	0.000118777	0.0485281	0.0138521	0.00237747	0.0807077	0.0138406	0.00248313	0.0771454	0.0138369	0.00254607	0.0751985	0.0138357	0.00258306	0.0741083	0.0390561	0.012322	0.123793	0.0390557	0.0123837	0.123174	0.0390555	0.0124052	0.12296	0.0390555	0.0124091	0.122921
MYH7:c.4996G>A	EUR	2	20666	9.67773e-05	6	586384	1.02322e-05	0.0177745	0.00407874	0.0774583	9.4589	0.933594	52.9728	0.0283027	1	0.0433057		both	ALL	423770	6	1.41586e-05	318182	5	1.57143e-05	36888	0	0	19604	0	0	22062	0	0	287348	3	1.04403e-05	0	2708	299036	3	1.00322e-05	0	1468	0	110	0	400	0	706	0	1204	0	1982	0	2802	0	3556	0	3920	0	3994	0	204	0	172	0	984	2	19384		0.0136949	0.00314261	0.0596798	0.0123233	0.00272772	0.0556745	0.0412996	0.000815815	1	0.209948	0.00415694	1	0.333081	0.00659197	1	0.0179202	0.000917194	0.350128	0.00943398	0.000467701	0.190293	0.00838052	0.000387428	0.181281	0.00827508	0.000437712	0.156443	0.00826822	0.000449028	0.152248	0.00826602	0.000455623	0.149964	0.00826528	0.00045945	0.148688	0.00826506	0.000461221	0.148109	0.00826498	0.000462139	0.147812	0.00826495	0.000462457	0.14771	0.00826495	0.000462515	0.147691
MYH7:c.4954G>T	EUR	2	20666	9.67773e-05	22	586298	3.75236e-05	0.0048608	0.0012965	0.018224	2.57928	0.293986	10.4934	0.196188	1	0.234513		both	ALL	423694	15	3.54029e-05	318132	10	3.14335e-05	36886	0	0	19604	0	0	22062	0	0	287310	13	4.52473e-05	1	2708	298988	9	3.01015e-05	0	1468	0	110	0	400	0	706	0	1204	0	1982	0	2802	1	3556	1	3920	1	3994	0	204	0	172	0	984	2	19384		0.00549116	0.00142298	0.0211899	0.00618063	0.00153422	0.0248987	0.0412996	0.000815815	1	0.209948	0.00415694	1	0.333063	0.00659161	1	0.0244183	0.0044477	0.134058	0.0031753	0.000177077	0.0569387	0.00229183	0.000113534	0.0462635	0.00226299	0.000128686	0.0397954	0.00226112	0.000132102	0.0387023	0.00226051	0.000134094	0.0381071	0.00226031	0.00013525	0.0377746	0.00226025	0.000135785	0.0376237	0.013207	0.00249673	0.0698611	0.0132069	0.00249971	0.0697773	0.0132069	0.00250025	0.0697622
MYH7:c.4817G>A	EUR	6	20666	0.000290332	20	586440	3.41041e-05	0.0157256	0.00636699	0.0388403	8.51581	2.79805	21.9875	0.000198738	0.0510757	0.000567508		both	80s	423820	18	4.24709e-05	318216	11	3.45677e-05	36888	0	0	19604	0	0	22062	0	0	287374	11	3.82776e-05	1	2708	299066	9	3.00937e-05	1	1468	0	110	0	400	0	706	0	1204	0	1982	0	2802	1	3556	2	3920	2	3994	0	204	0	172	0	984	6	19384		0.0134619	0.00539014	0.0336212	0.0165297	0.00619195	0.044127	0.0412996	0.000815815	1	0.209948	0.00415694	1	0.333081	0.00659197	1	0.0288566	0.00518063	0.160734	0.0185588	0.00309318	0.111351	0.00252149	0.000124566	0.0510407	0.00248976	0.000141172	0.0439106	0.0024877	0.000144914	0.0427056	0.00248704	0.000147097	0.0420495	0.00248682	0.000148364	0.041683	0.00248675	0.00014895	0.0415167	0.0145304	0.00273325	0.0772465	0.0276715	0.00733459	0.104397	0.0276715	0.00733658	0.104369
MYH7:c.4399C>G	ALL	2	20666	9.67773e-05	41	586386	6.99198e-05	0.00260909	0.000717044	0.00949364	1.38414	0.162203	5.32986	0.658233	1	0.696155		both	ALL	423772	0	0	318190	0	0	36888	41	0.00111147	19604	0	0	22058	0	0	287350	31	0.000107882	0	2708	299036	10	3.34408e-05	0	1468	0	110	0	400	0	706	0	1204	0	1982	0	2802	0	3556	0	3920	0	3994	0	204	0	172	0	984	2	19384		0.448117	0.0213757	1	0.336469	0.01605	1	0.0412922	0.000815667	1	0.209948	0.00415694	1	0.0014942	9.15817e-05	0.0243787	0.0017537	0.000106275	0.0289388	0.00285899	0.000160506	0.0509253	0.00123016	6.17401e-05	0.0245109	0.00121469	7.00242e-05	0.0210707	0.00121368	7.18921e-05	0.0204893	0.00121336	7.29815e-05	0.0201727	0.00121325	7.36139e-05	0.0199958	0.00121322	7.39067e-05	0.0199155	0.0012132	7.40583e-05	0.0198744	0.0012132	7.41109e-05	0.0198601	0.0012132	7.41204e-05	0.0198576
MYH7:c.4377G>T	EUR	14	20666	0.000677441	277	586196	0.000472538	0.00264238	0.00150358	0.00464369	1.43389	0.773626	2.44764	0.192395	1	0.231054		both	80s	423620	260	0.000613758	318108	208	0.000653866	36888	1	2.71091e-05	19602	0	0	22054	4	0.000181373	287256	131	0.000456039	1	2708	298940	146	0.000488392	1	1468	0	110	0	400	0	706	0	1204	0	1982	1	2802	2	3556	2	3920	2	3994	0	204	0	172	0	984	14	19384		0.00216894	0.00123321	0.00381468	0.0020359	0.00115381	0.00359232	0.00188585	0.000100924	0.0352387	0.209926	0.00415652	1	0.0570032	0.00231477	1	0.00242442	0.000476802	0.0123276	0.00114519	0.000212812	0.00616252	0.000182036	9.25737e-06	0.00357954	0.000179746	1.05063e-05	0.00307517	0.000179597	1.0788e-05	0.00298991	0.000179549	1.09523e-05	0.00294348	0.000179533	1.10476e-05	0.00291755	0.00104902	0.000207279	0.00530897	0.00199771	0.000565338	0.00705926	0.00199771	0.00056623	0.0070481	0.00199771	0.000566392	0.00704608
MYH7:c.4259G>A	ALL	3	20666	0.000145166	2	334956	5.97093e-06	0.0442561	0.0086277	0.227013	24.3115	2.78519	289.732	0.00179516	0.461356	0.00433867		both	ALL	310054	1	3.22524e-06	275996	1	3.62324e-06	6272	0	0	1210	0	0	5806	0	0	151454	2	1.32053e-05	0	2708	183502	0	0	1	1468	0	110	0	400	0	706	0	1204	1	1982	1	2802	1	3556	1	3920	1	3994	0	204	0	172	0	984	3	19384		0.0831745	0.0121583	0.568993	0.0740381	0.0108228	0.506491	0.0108687	0.000214709	0.550182	0.0129584	0.000256673	0.65422	0.0566332	0.00112089	1	0.0140011	0.000666186	0.294258	0.557974	0.0218818	1	0.0140767	0.000560042	0.35382	0.0138996	0.000628606	0.307345	0.0138881	0.000643991	0.299506	0.0138844	0.000652948	0.29524	0.0811221	0.0105149	0.625855	0.0811199	0.0105724	0.622416	0.0811191	0.0106023	0.620651	0.0811189	0.0106126	0.620042	0.0811188	0.0106145	0.619931
MYH7:c.4258C>T	EUR	10	20666	0.000483887	6	586430	1.02314e-05	0.0869479	0.0320507	0.235874	47.3046	15.5791	158.891	1.38287e-11	3.55399e-09	8.88497e-11		male	60s	423808	5	1.17978e-05	318210	4	1.25703e-05	36888	1	2.71091e-05	19604	0	0	22062	0	0	287364	3	1.04397e-05	6	2708	299066	3	1.00312e-05	2	1468	0	110	0	400	0	706	4	1204	4	1982	6	2802	7	3556	8	3920	8	3994	1	204	0	172	6	984	3	19384		0.0243314	0.0062783	0.0942957	0.0227843	0.00555823	0.0933973	1	0.0756652	1	0.209948	0.00415694	1	0.333081	0.0344912	1	0.586406	0.156612	1	0.104989	0.0192411	0.572873	0.00838118	0.000387458	0.181295	0.00827572	0.000437747	0.156455	0.00826887	0.000449063	0.15226	0.180972	0.0516831	0.63369	0.180956	0.0527053	0.621288	0.270465	0.0889547	0.822341	0.315289	0.108078	0.919767	0.36014	0.127268	1	0.36014	0.127312	1
MYH7:c.4145G>A	EUR	4	20666	0.000193555	5	586416	8.52637e-06	0.0419104	0.0118709	0.147965	22.705	4.50456	105.534	0.000147395	0.0378805	0.000445653		both	80s	423790	2	4.71932e-06	318192	2	6.28551e-06	36888	0	0	19604	0	0	22062	1	4.53268e-05	287364	3	1.04397e-05	1	2708	299052	2	6.6878e-06	1	1468	0	110	0	400	0	706	1	1204	1	1982	1	2802	1	3556	2	3920	2	3994	0	204	0	172	0	984	4	19384		0.0792283	0.0166714	0.376521	0.0594866	0.0125173	0.282701	0.00706798	0.000286352	0.174458	0.209948	0.00415694	1	0.333081	0.00659197	1	0.104717	0.0152464	0.719234	0.0817173	0.0101694	0.656648	0.0100443	0.000456321	0.22109	0.00991791	0.000515138	0.190949	0.0099097	0.000528369	0.185859	0.057889	0.00919449	0.364472	0.0578838	0.00931717	0.359608	0.0578822	0.00937427	0.357399	0.0578817	0.00940392	0.356265	0.110229	0.024399	0.497986	0.110229	0.0244048	0.497867
MYH7:c.4135G>A	EUR	10	20666	0.000483887	2	334956	5.97093e-06	0.146034	0.0362501	0.588304	142.224	30.2483	1343.71	1.29242e-13	3.32152e-11	9.22646e-13		female	80s	310054	2	6.45049e-06	275996	2	7.24648e-06	6272	0	0	1210	0	0	5806	0	0	151454	0	0	1	2708	183502	2	1.08991e-05	2	1468	0	110	0	400	0	706	1	1204	2	1982	3	2802	3	3556	3	3920	3	3994	0	204	0	172	0	984	10	19384		0.144118	0.0357745	0.58058	0.128287	0.0318449	0.516806	0.0108687	0.000214709	0.550182	0.0129584	0.000256673	0.65422	0.0566332	0.00112089	1	0.91037	0.0367723	1	0.0954911	0.0154475	0.590292	0.0140767	0.000560042	0.35382	0.0138996	0.000628606	0.307345	0.0138881	0.000643991	0.299506	0.0811293	0.010391	0.633429	0.154488	0.0261868	0.911393	0.228996	0.0444324	1	0.228993	0.0445885	1	0.228993	0.0446427	1	0.228992	0.0446526	1
MYH7:c.4066G>A	EUR	12	20666	0.000580664	2	334956	5.97093e-06	0.17518	0.0444151	0.690938	97.3228	21.6607	911.797	1.2053e-13	3.09762e-11	8.85033e-13		female	80s	310054	2	6.45049e-06	275996	2	7.24648e-06	6272	0	0	1210	0	0	5806	0	0	151454	0	0	2	2708	183502	2	1.08991e-05	2	1468	0	110	1	400	1	706	1	1204	2	1982	3	2802	4	3556	4	3920	4	3994	0	204	0	172	0	984	12	19384		0.172881	0.0438324	0.681867	0.153891	0.0390177	0.606967	0.0108687	0.000214709	0.550182	0.0129584	0.000256673	0.65422	0.0566332	0.00112089	1	1	0.082491	1	0.0954911	0.0154475	0.590292	0.0140767	0.000560042	0.35382	0.0812182	0.00981912	0.671791	0.0811509	0.010179	0.646969	0.0811293	0.010391	0.633429	0.154488	0.0261868	0.911393	0.228996	0.0444324	1	0.303916	0.0638699	1	0.303916	0.0639514	1	0.303915	0.0639662	1
MYH7:c.4004C>T	EUR	2	20650	9.68523e-05	37	584716	6.32786e-05	0.00288511	0.00078988	0.0105381	1.53059	0.178687	5.93445	0.3859	1	0.422027		both	ALL	422768	33	7.8057e-05	317702	31	9.75757e-05	36840	1	2.71444e-05	19548	2	0.000102312	21808	0	0	286722	22	7.67294e-05	1	2698	297994	15	5.03366e-05	0	1462	0	110	1	398	1	704	1	1202	1	1976	1	2790	1	3542	1	3906	1	3978	0	204	0	172	0	984	2	19384		0.00249157	0.000678935	0.00914363	0.00199314	0.000541599	0.00733494	0.0408242	0.000806423	1	0.0188132	0.000900704	0.392956	0.056929	0.00231175	1	0.0144594	0.00272414	0.0767482	0.00190837	0.000109363	0.0333006	0.00136458	6.84202e-05	0.0272154	0.007874	0.00138105	0.0448935	0.00786745	0.00144348	0.0428803	0.00786536	0.00148059	0.0417834	0.00786466	0.0015023	0.0411722	0.00786445	0.00151242	0.0408943	0.00786437	0.00151772	0.0407509	0.00786435	0.00151956	0.0407013	0.00786435	0.00151988	0.0406925
MYH7:c.3994G>A	ALL	2	20658	9.68148e-05	11	583712	1.88449e-05	0.00967548	0.00242943	0.0385338	5.13844	0.553339	23.5432	0.070987	1	0.0940395		both	ALL	422246	1	2.36829e-06	317426	0	0	36772	0	0	19520	0	0	21688	0	0	286272	4	1.39727e-05	0	2704	297440	7	2.35342e-05	0	1464	0	110	0	398	0	704	0	1202	0	1976	0	2794	0	3548	0	3912	0	3986	0	204	0	172	0	984	2	19384		0.0764141	0.009997	0.584086	0.335661	0.0160115	1	0.0405995	0.000801985	1	0.209048	0.00413913	1	0.332034	0.00657124	1	0.0134718	0.000718597	0.25256	0.00406887	0.000222724	0.0743328	0.00456907	0.000220379	0.0947296	0.00451183	0.000249355	0.0816372	0.00450806	0.000255941	0.0794035	0.00450686	0.00025977	0.0781915	0.00450646	0.000261981	0.0775178	0.00450634	0.000263008	0.0772108	0.00450629	0.000263542	0.0770531	0.00450628	0.000263726	0.0769987	0.00450628	0.00026376	0.0769888
MYH7:c.3981C>A	EUR	6	20664	0.00029036	35	582146	6.01224e-05	0.00892295	0.00377863	0.0210709	4.83125	1.66058	11.6115	0.00259903	0.66795	0.00607228		male	50s	421520	6	1.42342e-05	316992	0	0	36616	0	0	19488	0	0	21630	0	0	285392	16	5.60632e-05	4	2708	296754	19	6.40261e-05	1	1466	0	110	0	400	0	706	0	1204	0	1980	2	2800	3	3554	4	3918	5	3992	0	204	0	172	0	984	6	19384		0.0400564	0.0132666	0.120944	0.985671	0.0551519	1	0.040491	0.000799841	1	0.208705	0.00413235	1	0.330625	0.00654337	1	0.073852	0.0253785	0.214911	0.00874457	0.00154577	0.0494688	0.00143129	7.16529e-05	0.0285905	0.0014133	8.12534e-05	0.0245825	0.00141213	8.34176e-05	0.023905	0.00141175	8.46798e-05	0.0235362	0.00141163	8.54112e-05	0.0233305	0.0157077	0.00426544	0.0578446	0.0232838	0.00761595	0.0711843	0.0309018	0.0113628	0.0840397	0.0385397	0.0153704	0.0966344
MYH7:c.3830G>A	EUR	2	20666	9.67773e-05	23	586424	3.92208e-05	0.00465056	0.00124384	0.0173878	2.46757	0.281981	9.98576	0.208666	1	0.247129		both	ALL	423808	13	3.06743e-05	318214	8	2.51403e-05	36888	3	8.13273e-05	19604	0	0	22062	2	9.06536e-05	287358	13	4.52397e-05	1	2708	299066	10	3.34374e-05	0	1468	0	110	0	400	0	706	0	1204	0	1982	0	2802	0	3556	0	3920	1	3994	0	204	0	172	0	984	2	19384		0.00633658	0.00162	0.0247853	0.00772292	0.00185938	0.0320771	0.00371143	0.000177152	0.0777562	0.209948	0.00415694	1	0.020193	0.00103946	0.392277	0.0244223	0.00444845	0.134081	0.00285928	0.000160522	0.0509304	0.0021927	0.000108755	0.044209	0.00216511	0.000123277	0.0380259	0.00216332	0.00012655	0.0369809	0.00216274	0.000128459	0.036412	0.00216255	0.000129567	0.0360942	0.00216249	0.00013008	0.0359499	0.00216247	0.000130346	0.0358759	0.00216246	0.000130438	0.0358504	0.0126357	0.00239734	0.0665992
MYH7:c.3637G>A	EUR	3	20666	0.000145166	17	585852	2.90176e-05	0.00931589	0.00290711	0.029853	5.00348	0.939321	17.2978	0.0292258	1	0.0436688		both	ALL	423296	6	1.41745e-05	317940	2	6.2905e-06	36886	0	0	19598	0	0	22034	0	0	287030	6	2.09037e-05	0	2708	298822	11	3.68112e-05	1	1468	0	110	0	400	0	706	0	1204	0	1982	0	2802	0	3556	1	3920	1	3994	0	204	0	172	0	984	3	19384		0.0202776	0.00544724	0.0754846	0.0447861	0.00873106	0.229731	0.0412472	0.00081478	1	0.209883	0.00415567	1	0.333063	0.00659161	1	0.00902367	0.000503563	0.161701	0.0151791	0.0025803	0.0892936	0.00296315	0.000145605	0.0603018	0.00292586	0.000164974	0.0518911	0.00292344	0.000169339	0.0504698	0.00292266	0.000171884	0.049696	0.0029224	0.000173361	0.0492637	0.00292232	0.000174045	0.0490675	0.00292229	0.0001744	0.0489669	0.0170755	0.00318512	0.0915423	0.0170755	0.0031858	0.0915225
MYH7:c.3475G>A	EUR	4	20666	0.000193555	14	334944	4.1798e-05	0.00858178	0.0029261	0.025169	4.63138	1.11	14.7526	0.0180884	1	0.0311995		both	ALL	310042	14	4.51552e-05	275986	13	4.71038e-05	6272	0	0	1210	0	0	5806	0	0	151448	4	2.64117e-05	0	2708	183496	10	5.44971e-05	0	1468	0	110	0	400	0	706	0	1204	0	1982	0	2802	0	3556	0	3920	0	3994	0	204	0	172	0	984	4	19384		0.00846913	0.00288771	0.0248385	0.008118	0.00274296	0.0240258	0.0108687	0.000214709	0.550182	0.0129584	0.000256673	0.65422	0.0566332	0.00112089	1	0.00711652	0.000379602	0.133416	0.00175435	9.84905e-05	0.031249	0.00205672	0.000100307	0.0421716	0.00203084	0.000113609	0.0363027	0.00202916	0.000116606	0.035311	0.00202862	0.000118354	0.0347711	0.00202844	0.000119368	0.0344695	0.00202838	0.000119838	0.0343326	0.00202836	0.000120081	0.0342624	0.00202836	0.000120165	0.0342381	0.00202835	0.00012018	0.0342337
MYH7:c.3286G>T	EUR	3	20666	0.000145166	47	586404	8.01495e-05	0.00337397	0.00111925	0.0101708	1.81126	0.360591	5.62798	0.241925	1	0.276332		both	80s	423790	47	0.000110904	318198	8	2.51416e-05	36888	0	0	19604	0	0	22060	0	0	287352	26	9.04814e-05	1	2708	299052	21	7.02219e-05	1	1468	0	110	0	400	0	706	0	1204	1	1982	2	2802	2	3556	2	3920	2	3994	0	204	0	172	0	984	3	19384		0.00259961	0.000862373	0.00783647	0.0114473	0.00324578	0.0403729	0.0412959	0.000815741	1	0.209948	0.00415694	1	0.333081	0.00659197	1	0.0122173	0.00231961	0.064348	0.00796263	0.00141502	0.0448075	0.00107317	5.39664e-05	0.0213411	0.00105967	6.12132e-05	0.0183441	0.00105879	6.28474e-05	0.0178375	0.00105851	6.38004e-05	0.0175617	0.00618454	0.00118907	0.0321668	0.0117774	0.00323203	0.0429167	0.0117773	0.00324645	0.0427251	0.0117773	0.00325147	0.0426589	0.0117773	0.00325238	0.0426469
MYH7:c.3169G>A	EUR	2	20666	9.67773e-05	3	586442	5.1156e-06	0.0352631	0.00687451	0.180883	18.9211	1.58013	165.261	0.0108179	1	0.0207693		both	ALL	423816	3	7.07854e-06	318214	1	3.14254e-06	36888	0	0	19604	0	0	22062	0	0	287374	2	6.95957e-06	0	2708	299068	1	3.34372e-06	0	1468	0	110	0	400	0	706	0	1204	0	1982	0	2802	0	3556	0	3920	0	3994	0	204	0	172	0	984	2	19384		0.0271698	0.00529675	0.139368	0.0575874	0.00753397	0.44018	0.0412996	0.000815815	1	0.209948	0.00415694	1	0.333081	0.00659197	1	0.0265661	0.00126404	0.558335	0.0266343	0.0010445	0.67916	0.0166262	0.000708596	0.390112	0.016417	0.000797669	0.337884	0.0164034	0.00081768	0.329069	0.0163991	0.000829336	0.324271	0.0163976	0.000836097	0.321591	0.0163972	0.000839226	0.320375	0.016397	0.000840847	0.319751	0.016397	0.000841409	0.319536	0.016397	0.00084151	0.319497
MYH7:c.3158G>A	ALL	7	20666	0.000338721	17	586434	2.89888e-05	0.0215644	0.00896269	0.0518845	11.6873	4.09728	29.6589	1.0977e-05	0.00282109	3.81228e-05		both	ALL	423808	1	2.35956e-06	318210	1	3.14258e-06	36888	0	0	19602	0	0	22062	0	0	287370	8	2.78387e-05	0	2708	299064	9	3.00939e-05	0	1468	0	110	0	400	0	706	0	1204	0	1982	0	2802	0	3556	0	3920	0	3994	0	204	0	172	0	984	7	19384		0.262908	0.0450439	1	0.197401	0.0338206	1	0.0412996	0.000815815	1	0.209926	0.00415652	1	0.333081	0.00659197	1	0.00678471	0.000387891	0.118673	0.00317611	0.000177122	0.0569531	0.00296609	0.00014575	0.0603617	0.00292877	0.000165138	0.0519427	0.00292634	0.000169507	0.05052	0.00292557	0.000172055	0.0497454	0.0029253	0.000173534	0.0493127	0.00292523	0.000174218	0.0491163	0.0029252	0.000174573	0.0490155	0.00292519	0.000174696	0.0489807	0.00292519	0.000174718	0.0489744
MYH7:c.3134G>T	EUR	7	20666	0.000338721	12	586416	2.04633e-05	0.0305363	0.0120889	0.0771342	16.5583	5.52264	45.6434	1.85721e-06	0.000477302	6.91742e-06		male	80s	423798	12	2.83154e-05	318208	9	2.82834e-05	36886	0	0	19604	0	0	22062	0	0	287358	6	2.08799e-05	2	2708	299058	6	2.0063e-05	1	1468	0	110	0	400	1	706	1	1204	1	1982	1	2802	3	3556	3	3920	3	3994	0	204	0	172	0	984	7	19384		0.0235278	0.0093144	0.0594305	0.02354	0.00885618	0.0625701	0.0412996	0.000815815	1	0.209948	0.00415694	1	0.333063	0.00659161	1	0.100527	0.0229484	0.440369	0.0277906	0.00440002	0.175526	0.00420013	0.00020341	0.0867265	0.00414728	0.000230309	0.0746819	0.0242133	0.00418613	0.140054	0.0242069	0.00428991	0.136593	0.0242047	0.00435086	0.134656	0.0242041	0.00437925	0.133776	0.0683256	0.0205114	0.2276	0.0683254	0.0205453	0.227222	0.0683254	0.0205515	0.227154
MYH7:c.3133C>T	EUR	8	20666	0.000387109	28	586426	4.77469e-05	0.0149589	0.00678148	0.0329971	8.11126	3.19394	18.2681	2.31689e-05	0.00595441	7.44301e-05		male	80s	423808	25	5.8989e-05	318212	18	5.65661e-05	36888	1	2.71091e-05	19604	1	5.101e-05	22062	0	0	287364	11	3.8279e-05	2	2708	299062	17	5.68444e-05	0	1468	0	110	0	400	1	706	1	1204	2	1982	2	2802	2	3556	2	3920	2	3994	0	204	0	172	0	984	8	19384		0.0129083	0.00579393	0.0287585	0.0134588	0.0058343	0.0310475	0.0412996	0.000815815	1	0.0359302	0.00145986	0.884321	0.0570032	0.00231477	1	0.0549521	0.0137217	0.22007	0.00168317	9.69373e-05	0.0292259	0.00180129	8.97689e-05	0.0361442	0.00177862	0.000101779	0.0310819	0.0103842	0.00188706	0.0571429	0.0103815	0.00193526	0.05569	0.0197685	0.00526902	0.0741685	0.019768	0.0053138	0.0735395	0.0197678	0.00533714	0.0732165	0.0197678	0.00534526	0.0731048	0.0197677	0.00534673	0.0730846
MYH7:c.2846A>T	EUR	2	20666	9.67773e-05	10	586450	1.70518e-05	0.0106867	0.00265275	0.0430517	5.67563	0.604649	26.6325	0.0609739	1	0.0829116		both	ALL	423822	10	2.35948e-05	318218	9	2.82825e-05	36888	0	0	19604	0	0	22062	0	0	287376	5	1.73988e-05	0	2708	299074	5	1.67183e-05	0	1468	0	110	0	400	0	706	0	1204	0	1982	0	2802	0	3556	0	3920	0	3994	0	204	0	172	0	984	2	19384		0.00823397	0.00204392	0.0331707	0.00686741	0.00168142	0.0280485	0.0412996	0.000815815	1	0.209948	0.00415694	1	0.333081	0.00659197	1	0.0108276	0.00059312	0.19766	0.00570026	0.000302233	0.10751	0.00503869	0.000241678	0.105051	0.00497529	0.000273512	0.0905023	0.00497117	0.000280682	0.0880444	0.00496984	0.000284862	0.0867062	0.0049694	0.000287288	0.0859587	0.00496927	0.000288411	0.0856194	0.00496922	0.000288993	0.0854454	0.0049692	0.000289195	0.0853853	0.0049692	0.000289231	0.0853744
MYH7:c.2717A>G	EUR	18	20666	0.000870996	6	586416	1.02316e-05	0.156377	0.0626129	0.390556	85.0084	32.3914	261.755	4.13772e-22	1.06339e-19	5.06378e-21		male	80s	423800	6	1.41576e-05	318204	6	1.88558e-05	36888	0	0	19604	0	0	22062	0	0	287370	2	6.95967e-06	5	2708	299046	4	1.33759e-05	2	1468	0	110	1	400	1	706	3	1204	4	1982	6	2802	7	3556	7	3920	7	3994	0	204	0	172	0	984	18	19384		0.120488	0.0482432	0.300918	0.0904663	0.0362227	0.22594	0.0412996	0.000815815	1	0.209948	0.00415694	1	0.333081	0.00659197	1	0.725317	0.159731	1	0.0791013	0.0156017	0.401046	0.00838098	0.000387449	0.18129	0.0483556	0.00741014	0.315549	0.0483155	0.00771829	0.302449	0.136355	0.0354543	0.524411	0.180952	0.0527041	0.621273	0.270458	0.0889526	0.822322	0.315281	0.108076	0.919746	0.31528	0.108277	0.918031	0.31528	0.108313	0.917721
MYH7:c.2609G>A	EUR	28	20666	0.00135488	4	586384	6.82147e-06	0.363488	0.131901	1	198.938	69.6577	789.331	2.43814e-37	6.26603e-35	5.69639e-36		female	50s	423776	4	9.43895e-06	318198	3	9.42809e-06	36888	0	0	19604	0	0	22060	0	0	287366	0	0	6	2708	299018	4	1.33771e-05	4	1468	0	110	1	400	1	706	4	1204	5	1982	6	2802	9	3556	10	3920	10	3994	0	204	0	172	3	984	25	19384		0.250067	0.0900395	0.694512	0.249201	0.0801305	0.774998	0.681173	0.0349769	1	0.209948	0.00415694	1	0.333081	0.00659197	1	1	0.539788	1	0.155603	0.0384767	0.629275	0.0125262	0.000555026	0.2827	0.0722722	0.0103393	0.505187	0.0722123	0.0107531	0.484942	0.270475	0.0698408	1	0.337296	0.0941238	1	0.404227	0.118812	1	0.605314	0.193465	1	0.672391	0.218978	1	0.672391	0.219048	1
MYH7:c.2608C>T	EUR	4	20666	0.000193555	12	586400	2.04638e-05	0.0175248	0.00585985	0.0524108	9.45998	2.22349	31.212	0.00175838	0.451904	0.00430385		both	80s	423784	9	2.12372e-05	318198	7	2.19989e-05	36888	1	2.71091e-05	19604	1	5.101e-05	22062	0	0	287356	8	2.784e-05	1	2708	299044	4	1.3376e-05	1	1468	0	110	0	400	0	706	0	1204	0	1982	0	2802	2	3556	2	3920	2	3994	0	204	0	172	0	984	4	19384		0.0179924	0.00576053	0.0561974	0.017354	0.00530426	0.0567773	0.0412996	0.000815815	1	0.0359302	0.00145986	0.884321	0.0570032	0.00231477	1	0.0396425	0.0068792	0.228446	0.0415361	0.00613214	0.281345	0.00420001	0.000203405	0.0867242	0.00414717	0.000230303	0.0746799	0.00414373	0.000236363	0.0726448	0.00414263	0.000239896	0.0715369	0.00414226	0.000241946	0.0709179	0.00414215	0.000242895	0.070637	0.0460921	0.0116694	0.182055	0.046092	0.0116864	0.181791	0.046092	0.0116894	0.181743
MYH7:c.2606G>A	EUR	4	20666	0.000193555	11	586396	1.87587e-05	0.019115	0.00631449	0.057864	10.3176	2.39643	34.8118	0.00135523	0.348295	0.00334899		female	80s	423782	9	2.12373e-05	318198	5	1.57135e-05	36888	0	0	19604	0	0	22060	2	9.06618e-05	287354	6	2.08802e-05	0	2708	299042	5	1.67201e-05	2	1468	0	110	0	400	0	706	0	1204	2	1982	2	2802	2	3556	2	3920	2	3994	0	204	0	172	0	984	4	19384		0.0179923	0.0057605	0.0561972	0.0242453	0.0068674	0.0855976	0.00371109	0.000177136	0.0777492	0.209948	0.00415694	1	0.333081	0.00659197	1	0.00903385	0.000504131	0.161883	0.063424	0.0131317	0.306328	0.00458111	0.000220885	0.0950113	0.00452347	0.000250042	0.0818332	0.00451972	0.00025661	0.0796066	0.00451852	0.00026044	0.0783944	0.0502762	0.0124531	0.202977	0.0502749	0.0125533	0.201346	0.0502744	0.0126055	0.200509	0.0502742	0.0126237	0.200219	0.0502742	0.0126269	0.200167
MYH7:c.2572C>T	EUR	4	20666	0.000193555	7	586396	1.19373e-05	0.0299972	0.00916858	0.0981429	16.2174	3.4809	63.9078	0.000365477	0.0939276	0.00103217		both	ALL	423782	6	1.41582e-05	318192	3	9.42827e-06	36888	0	0	19604	0	0	22062	1	4.53268e-05	287356	2	6.96001e-06	0	2708	299040	5	1.67202e-05	0	1468	0	110	0	400	0	706	0	1204	0	1982	0	2802	0	3556	0	3920	0	3994	0	204	0	172	0	984	4	19384		0.0269431	0.00796953	0.0910881	0.0401305	0.00978983	0.164503	0.00706798	0.000286352	0.174458	0.209948	0.00415694	1	0.333081	0.00659197	1	0.0265645	0.00126396	0.5583	0.00569961	0.000302199	0.107498	0.00718915	0.000336648	0.153525	0.0070987	0.000380566	0.132412	0.00709282	0.000390452	0.128846	0.00709093	0.000396215	0.126904	0.00709029	0.000399558	0.12582	0.0070901	0.000401106	0.125327	0.00709003	0.000401908	0.125075	0.00709001	0.000402186	0.124988	0.00709001	0.000402236	0.124972
MYH7:c.2539A>G	EUR	16	20666	0.000774219	2	334956	5.97093e-06	0.233491	0.0608449	0.896017	129.764	30.5061	1153.33	2.30031e-18	5.91181e-16	2.11136e-17		both	ALL	310054	2	6.45049e-06	275996	1	3.62324e-06	6272	0	0	1210	0	0	5806	0	0	151454	0	0	0	2708	183502	2	1.08991e-05	0	1468	0	110	0	400	0	706	0	1204	0	1982	0	2802	0	3556	0	3920	0	3994	0	204	0	172	0	984	16	19384		0.230427	0.0600467	0.884253	0.390619	0.0725742	1	0.0108687	0.000214709	0.550182	0.0129584	0.000256673	0.65422	0.0566332	0.00112089	1	0.1558	0.00307007	1	0.00858138	0.000395799	0.186054	0.0140767	0.000560042	0.35382	0.0138996	0.000628606	0.307345	0.0138881	0.000643991	0.299506	0.0138844	0.000652948	0.29524	0.0138832	0.000658142	0.292858	0.0138828	0.000660546	0.291776	0.0138826	0.000661791	0.291222	0.0138826	0.000662222	0.29103	0.0138826	0.0006623	0.290996
MYH7:c.2536G>C	ALL	2	20666	9.67773e-05	2	334956	5.97093e-06	0.0298557	0.00511515	0.17426	16.2119	1.17485	223.187	0.0187257	1	0.0316613		both	ALL	310054	1	3.22524e-06	275996	1	3.62324e-06	6272	0	0	1210	0	0	5806	0	0	151454	1	6.60266e-06	0	2708	183502	1	5.44953e-06	0	1468	0	110	0	400	0	706	0	1204	0	1982	0	2802	0	3556	0	3920	0	3994	0	204	0	172	0	984	2	19384		0.0561106	0.00734077	0.428893	0.0499471	0.00653443	0.381781	0.0108687	0.000214709	0.550182	0.0129584	0.000256673	0.65422	0.0566332	0.00112089	1	0.0266634	0.00107701	0.660106	0.0163423	0.000640887	0.416718	0.0140767	0.000560042	0.35382	0.0138996	0.000628606	0.307345	0.0138881	0.000643991	0.299506	0.0138844	0.000652948	0.29524	0.0138832	0.000658142	0.292858	0.0138828	0.000660546	0.291776	0.0138826	0.000661791	0.291222	0.0138826	0.000662222	0.29103	0.0138826	0.0006623	0.290996
MYH7:c.2389G>A	EUR	54	20666	0.00261299	17	586424	2.89893e-05	0.165972	0.0935147	0.29457	90.2343	51.5855	166.53	2.91121e-64	7.48181e-62	1.06883e-62		female	60s	423800	12	2.83152e-05	318212	9	2.8283e-05	36888	1	2.71091e-05	19604	0	0	22062	2	9.06536e-05	287370	10	3.47983e-05	5	2708	299054	7	2.34071e-05	4	1468	0	110	1	400	2	706	5	1204	5	1982	7	2802	8	3556	9	3920	9	3994	0	204	0	172	0	984	54	19384		0.181087	0.0949438	0.34539	0.181182	0.0884635	0.37108	0.00371143	0.000177152	0.0777562	0.209948	0.00415694	1	0.0570032	0.00231477	1	0.148286	0.0514914	0.427038	0.0893143	0.0251024	0.31778	0.00296604	0.000145747	0.0603606	0.0171131	0.00290344	0.100866	0.0325629	0.00800626	0.132439	0.0798745	0.0287537	0.221883	0.0798674	0.0294563	0.216551	0.11158	0.0459708	0.270824	0.127451	0.0547318	0.29679	0.14333	0.0634929	0.323555	0.14333	0.063521	0.323412
MYH7:c.2360G>A	EUR	5	20666	0.000241943	89	586428	0.000151766	0.00294944	0.00121915	0.00713545	1.59431	0.505265	3.86258	0.255388	1	0.290419		both	ALL	423804	15	3.53937e-05	318214	13	4.0853e-05	36888	58	0.00157233	19604	3	0.00015303	22062	3	0.00013598	287366	54	0.000187914	1	2708	299062	35	0.000117033	0	1468	0	110	0	400	0	706	1	1204	1	1982	1	2802	1	3556	1	3920	1	3994	1	204	0	172	0	984	4	19384		0.0108057	0.00371389	0.0314397	0.00936012	0.00316265	0.027702	0.00250378	0.000128564	0.048761	0.012728	0.000655586	0.247111	0.0061721	0.00121295	0.0314067	0.0058835	0.00114255	0.0302967	0.0008178	4.80292e-05	0.0139248	0.000566778	2.8683e-05	0.0111996	0.000559647	3.25448e-05	0.00962378	0.000559183	3.34158e-05	0.00935742	0.00326655	0.000625957	0.0170464	0.00326626	0.00063528	0.0167933	0.00326617	0.000639629	0.0166782	0.00326614	0.000641889	0.0166191	0.00326613	0.000642674	0.0165988	0.00326613	0.000642816	0.0165951
MYH7:c.2359C>T	EUR	5	20666	0.000241943	72	586426	0.000122778	0.00364579	0.00149846	0.00887033	1.97082	0.621096	4.81566	0.191584	1	0.231054		both	ALL	423798	68	0.000160454	318208	52	0.000163415	36888	0	0	19604	0	0	22062	0	0	287368	27	9.39562e-05	0	2708	299058	45	0.000150472	0	1468	0	110	0	400	0	706	0	1204	0	1982	0	2802	0	3556	0	3920	0	3994	0	204	0	172	0	984	5	19384		0.00297422	0.00122032	0.0072489	0.00292027	0.00118681	0.00718563	0.0412996	0.000815815	1	0.209948	0.00415694	1	0.333081	0.00659197	1	0.00201356	0.000121637	0.033332	0.000636083	3.75142e-05	0.0107853	0.000700592	3.53953e-05	0.0138671	0.000691777	4.01575e-05	0.011917	0.000691204	4.12314e-05	0.0115873	0.00069102	4.18578e-05	0.0114079	0.000690958	4.22214e-05	0.0113076	0.00069094	4.23898e-05	0.0112621	0.000690933	4.2477e-05	0.0112388	0.000690931	4.25072e-05	0.0112307	0.000690931	4.25127e-05	0.0112292
MYH7:c.2348G>A	EUR	11	20666	0.000532275	12	586422	2.04631e-05	0.0479212	0.0210025	0.109342	26.0244	10.401	64.4249	6.56174e-11	1.68637e-08	4.11309e-10		male	50s	423800	10	2.3596e-05	318212	6	1.88554e-05	36888	2	5.42182e-05	19604	0	0	22062	0	0	287360	6	2.08797e-05	3	2708	299062	6	2.00627e-05	0	1468	0	110	0	400	0	706	1	1204	1	1982	2	2802	2	3556	2	3920	3	3994	0	204	0	172	1	984	10	19384		0.040273	0.0167386	0.096897	0.0503005	0.0185419	0.136455	0.241322	0.00977691	1	0.209948	0.00415694	1	0.0299326	0.00143221	0.625578	0.149016	0.0397977	0.557965	0.00475612	0.000256844	0.0880717	0.00420017	0.000203413	0.0867274	0.00414732	0.000230312	0.0746827	0.00414389	0.000236371	0.0726475	0.0242071	0.00428995	0.136595	0.024205	0.0043509	0.134657	0.0460943	0.0116212	0.182828	0.0460939	0.0116699	0.182062	0.0460937	0.0116868	0.181798	0.0683261	0.0205517	0.227156
MYH7:c.2206A>G	ALL	2	20666	9.67773e-05	3	586116	5.11844e-06	0.0352435	0.00687069	0.180783	18.9106	1.57925	165.172	0.0108291	1	0.0207693		both	ALL	423498	3	7.08386e-06	317998	1	3.14467e-06	36886	0	0	19604	0	0	22062	0	0	287184	1	3.48209e-06	1	2708	298932	2	6.69048e-06	0	1468	0	110	1	400	1	706	1	1204	1	1982	1	2802	1	3556	1	3920	1	3994	0	204	0	172	1	984	1	19384		0.0142562	0.00208395	0.0975264	0.0302188	0.00311637	0.293026	0.241322	0.00977691	1	0.209948	0.00415694	1	0.333063	0.00659161	1	0.295425	0.0303633	1	0.0139794	0.000644771	0.30309	0.016617	0.000708203	0.389895	0.0958748	0.0128947	0.712848	0.0957954	0.0133939	0.685142	0.0957699	0.0136889	0.670021	0.0957613	0.0138615	0.661561	0.0957587	0.0139417	0.657719	0.0957578	0.0139834	0.655747	0.0957575	0.0139978	0.655066	0.0957575	0.0140004	0.654943
MYH7:c.2183C>T	EUR	2	20666	9.67773e-05	94	586136	0.000160372	0.00113759	0.000319036	0.00405632	0.603414	0.0720143	2.24145	0.775038	1	0.796739		both	ALL	423522	61	0.00014403	318022	50	0.000157222	36888	8	0.000216873	19602	2	0.00010203	22062	5	0.000226634	287200	49	0.000170613	1	2708	298936	45	0.000150534	0	1468	0	110	0	400	1	706	1	1204	1	1982	1	2802	1	3556	1	3920	1	3994	0	204	0	172	0	984	2	19384		0.00135041	0.000375499	0.0048565	0.00123709	0.000342168	0.0044726	0.00151266	8.31364e-05	0.0275226	0.0188652	0.000903192	0.394042	0.00764458	0.000439661	0.13292	0.00648006	0.00125567	0.0334411	0.000635824	3.74989e-05	0.0107809	0.000536364	2.71542e-05	0.0105945	0.000529615	3.08107e-05	0.00910372	0.00309208	0.000577762	0.0165483	0.00309126	0.000592775	0.0161206	0.00309098	0.000601607	0.0158811	0.0030909	0.000605727	0.0157722	0.00309087	0.000607869	0.0157164	0.00309086	0.000608612	0.0156971	0.00309086	0.000608747	0.0156936
MYH7:c.2167C>T	EUR	16	20660	0.000774443	5	586164	8.53004e-06	0.166582	0.0622028	0.446114	90.7323	31.7736	317.286	5.60449e-20	1.44035e-17	6.00148e-19		both	ALL	423554	4	9.4439e-06	318038	2	6.28856e-06	36888	1	2.71091e-05	19604	0	0	22060	0	0	287220	2	6.9633e-06	1	2704	298944	3	1.00353e-05	0	1466	0	110	0	400	0	706	0	1204	0	1980	1	2798	1	3552	1	3914	1	3988	0	204	0	172	0	984	16	19384		0.160003	0.0553819	0.462262	0.23636	0.0615929	0.907023	0.0412959	0.000815741	1	0.209948	0.00415694	1	0.0570032	0.00231477	1	0.155378	0.0202509	1	0.00944395	0.000468195	0.190494	0.0100547	0.000456908	0.221264	0.00992853	0.000515736	0.191136	0.00992033	0.000528965	0.186048	0.0099177	0.000536672	0.183279	0.00991681	0.000541137	0.181734	0.0579444	0.00938436	0.357782	0.0579438	0.00941407	0.356646	0.0579437	0.00942432	0.356256	0.0579436	0.00942619	0.356184
MYH7:c.2080C>T	EUR	2	20666	9.67773e-05	6	586314	1.02334e-05	0.0177724	0.00407826	0.0774491	9.45777	0.933483	52.9665	0.0283088	1	0.0433057		both	ALL	423736	5	1.17998e-05	318186	1	3.14282e-06	36882	0	0	19604	1	5.101e-05	22054	0	0	287324	3	1.04412e-05	1	2708	298990	3	1.00338e-05	0	1468	0	110	0	400	0	706	0	1204	1	1982	1	2802	1	3556	1	3920	1	3994	0	204	0	172	0	984	2	19384		0.0164115	0.00363262	0.0741441	0.0575823	0.00753331	0.440141	0.0412847	0.000815519	1	0.0359302	0.00145986	0.884321	0.333027	0.0065909	1	0.104703	0.0152443	0.719134	0.00943253	0.000467629	0.190263	0.00837952	0.000387382	0.181259	0.00827409	0.00043766	0.156424	0.00826723	0.000448974	0.152229	0.00826503	0.000455569	0.149946	0.0482899	0.00800687	0.29124	0.0482886	0.00805676	0.289421	0.0482882	0.00808266	0.288487	0.048288	0.00809166	0.288165	0.048288	0.00809329	0.288107
MYH7:c.1988G>A	EUR	61	20666	0.00295171	2	251480	7.95292e-06	0.668047	0.185758	1	376.281	98.6008	3296.35	7.86314e-66	2.02083e-63	3.36804e-64		both	20s	113760	2	1.75809e-05	42220	2	4.73709e-05	30616	0	0	18394	0	0	16256	0	0	135920	1	7.35727e-06	13	2708	115560	1	8.65351e-06	6	1468	0	110	1	400	2	706	5	1204	8	1982	11	2802	18	3556	18	3920	18	3994	0	204	1	172	3	984	57	19384		0.30106	0.0835725	1	0.111733	0.0310171	0.402496	0.501956	0.0257747	1	1	0.0467675	1	0.276448	0.00547117	1	1	0.308259	1	0.336751	0.0533173	1	0.0105686	0.000420472	0.265643	0.0609774	0.00737206	0.50437	0.116028	0.0189402	0.710794	0.284609	0.061227	1	0.454151	0.107905	1	0.623925	0.155791	1	1	0.268004	1	1	0.268403	1	1	0.268475	1
MYH7:c.1856C>T	EUR	3	20666	0.000145166	5	251434	1.98859e-05	0.0135397	0.00349368	0.0524729	7.30075	1.13363	37.524	0.0183419	1	0.0314258		both	ALL	113734	5	4.39622e-05	42208	0	0	30614	0	0	18394	0	0	16256	0	0	135894	3	2.2076e-05	0	2708	115540	2	1.731e-05	0	1468	0	110	0	400	0	706	0	1204	0	1982	0	2802	0	3556	0	3920	0	3994	0	204	0	172	0	984	3	19384		0.00652962	0.00168487	0.0253052	0.0661604	0.00339504	1	0.0304309	0.000601124	1	0.196989	0.00390037	1	0.27643	0.00547081	1	0.00847493	0.000433765	0.165584	0.00540317	0.000249211	0.117147	0.00430663	0.000195654	0.0947951	0.00425244	0.000220873	0.0818718	0.00424892	0.000226546	0.0796895	0.00424779	0.000229852	0.0785015	0.00424741	0.00023177	0.0778379	0.0042473	0.000232658	0.0775368	0.00424725	0.000233117	0.0773823	0.00424724	0.000233277	0.0773289	0.00424724	0.000233306	0.0773193
MYH7:c.1750G>A	EUR	2	20666	9.67773e-05	2	334956	5.97093e-06	0.0298557	0.00511515	0.17426	16.2119	1.17485	223.187	0.0187257	1	0.0316613		both	ALL	310054	2	6.45049e-06	275996	2	7.24648e-06	6272	0	0	1210	0	0	5806	0	0	151454	0	0	0	2708	183502	2	1.08991e-05	0	1468	0	110	0	400	0	706	0	1204	0	1982	0	2802	0	3556	0	3920	0	3994	0	204	0	172	0	984	2	19384		0.0294639	0.00504804	0.171972	0.0262274	0.00449354	0.153082	0.0108687	0.000214709	0.550182	0.0129584	0.000256673	0.65422	0.0566332	0.00112089	1	0.1558	0.00307007	1	0.00858138	0.000395799	0.186054	0.0140767	0.000560042	0.35382	0.0138996	0.000628606	0.307345	0.0138881	0.000643991	0.299506	0.0138844	0.000652948	0.29524	0.0138832	0.000658142	0.292858	0.0138828	0.000660546	0.291776	0.0138826	0.000661791	0.291222	0.0138826	0.000662222	0.29103	0.0138826	0.0006623	0.290996
MYH7:c.1727A>G	EUR	3	20666	0.000145166	17	586448	2.89881e-05	0.00932537	0.00291007	0.0298833	5.00858	0.940276	17.3154	0.0291522	1	0.0436688		both	ALL	423822	15	3.53922e-05	318216	12	3.77102e-05	36888	0	0	19604	0	0	22062	1	4.53268e-05	287372	12	4.17577e-05	0	2708	299076	5	1.67182e-05	1	1468	0	110	0	400	0	706	0	1204	1	1982	1	2802	1	3556	1	3920	1	3994	0	204	0	172	0	984	3	19384		0.00814218	0.0025103	0.0264092	0.00763947	0.00229714	0.0254061	0.00706798	0.000286352	0.174458	0.209948	0.00415694	1	0.333081	0.00659197	1	0.0045276	0.000265503	0.0772089	0.033308	0.00512323	0.216548	0.00296616	0.000145753	0.0603631	0.00292884	0.000165142	0.0519439	0.00292641	0.000169511	0.0505212	0.00292564	0.000172059	0.0497466	0.0170935	0.00315283	0.0926752	0.0170931	0.00317373	0.0920601	0.0170929	0.00318459	0.0917444	0.0170929	0.00318836	0.0916354	0.0170929	0.00318904	0.0916156
MYH7:c.1491G>T	ALL	9	20666	0.000435498	2	251488	7.95267e-06	0.0987057	0.0241671	0.403144	54.817	11.338	520.585	4.0013e-09	1.02833e-06	2.14236e-08		both	50s	113762	0	0	42218	0	0	30616	0	0	18394	0	0	16256	0	0	135920	0	0	4	2708	115568	2	1.73058e-05	0	1468	0	110	0	400	0	706	1	1204	1	1982	2	2802	3	3556	4	3920	4	3994	0	204	0	172	0	984	9	19384		0.529713	0.0306201	1	0.196581	0.0113635	1	0.0304309	0.000601124	1	0.196989	0.00390037	1	0.276448	0.00547117	1	1	0.163273	1	0.00540448	0.000249271	0.117175	0.0105689	0.000420485	0.265651	0.010436	0.000471964	0.230757	0.0104273	0.000483514	0.224872	0.0609126	0.00780168	0.475583	0.0609072	0.00789467	0.469897	0.115988	0.0197853	0.679955	0.17193	0.0334775	0.882981	0.228183	0.0480154	1	0.228182	0.0480265	1
MYH7:c.1447G>A	EUR	3	20294	0.000147827	7	586416	1.19369e-05	0.0230172	0.00637352	0.0831238	12.3815	2.06652	54.2737	0.00376233	0.966919	0.00840799		both	ALL	423792	7	1.65175e-05	318212	7	2.19979e-05	36888	0	0	19604	0	0	22062	0	0	287370	5	1.73992e-05	0	2426	299046	2	6.68793e-06	1	1378	0	110	0	392	0	692	0	1150	0	1874	0	2588	1	3228	1	3556	1	3622	0	204	0	172	0	984	3	19384		0.017415	0.00482228	0.0628919	0.0130764	0.0036209	0.0472235	0.0412996	0.000815815	1	0.209948	0.00415694	1	0.333081	0.00659197	1	0.0120859	0.000662069	0.220626	0.0870527	0.0108338	0.699493	0.00791006	0.000376302	0.166273	0.00782669	0.000421535	0.145319	0.0078211	0.000431731	0.141685	0.00781936	0.000437415	0.139781	0.00781874	0.000440862	0.138666	0.00781856	0.000442403	0.138177	0.045685	0.00781878	0.266937	0.0456849	0.0078275	0.266638	0.0456848	0.00782906	0.266584
MYH7:c.1405G>A	EUR	5	20666	0.000241943	16	586412	2.72846e-05	0.0163984	0.00612326	0.0439156	8.86953	2.54084	25.3422	0.000588541	0.151255	0.00154342		both	80s	423786	15	3.53952e-05	318192	13	4.08558e-05	36888	0	0	19604	0	0	22060	0	0	287362	5	1.73997e-05	1	2708	299050	11	3.67831e-05	1	1468	0	110	0	400	1	706	1	1204	1	1982	1	2802	2	3556	2	3920	2	3994	0	204	0	172	0	984	5	19384		0.0134759	0.00499397	0.036364	0.0116728	0.00424722	0.0320808	0.0412959	0.000815741	1	0.209948	0.00415694	1	0.333081	0.00659197	1	0.0632646	0.0102462	0.390622	0.0151907	0.00258227	0.0893617	0.00315119	0.000154504	0.0642702	0.00311154	0.000175038	0.0553119	0.0181663	0.00320848	0.102857	0.0181615	0.00328903	0.100284	0.0181598	0.00333636	0.0988439	0.0181593	0.00335842	0.0981894	0.034582	0.00899849	0.132902	0.0345819	0.00901179	0.132705	0.0345819	0.00901421	0.132669
MYH7:c.1370T>C	EUR	7	20666	0.000338721	2	586446	3.41037e-06	0.179182	0.0422432	0.760036	99.2826	18.912	970.98	1.79284e-09	4.60759e-07	9.80338e-09		both	ALL	423818	2	4.71901e-06	318216	2	6.28504e-06	36888	0	0	19604	0	0	22062	0	0	287376	0	0	0	2708	299070	2	6.6874e-06	1	1468	0	110	0	400	0	706	0	1204	0	1982	0	2802	0	3556	0	3920	1	3994	0	204	0	172	0	984	7	19384		0.138057	0.0325479	0.585593	0.103658	0.024438	0.439682	0.0412996	0.000815815	1	0.209948	0.00415694	1	0.333081	0.00659197	1	0.295622	0.00582529	1	0.0817222	0.01017	0.656688	0.0246457	0.000980529	0.619474	0.0243356	0.00110057	0.538105	0.0243155	0.00112751	0.52438	0.024309	0.00114319	0.516911	0.0243068	0.00115228	0.51274	0.0243062	0.00115649	0.510847	0.0243059	0.00115867	0.509876	0.0243059	0.00115943	0.509541	0.142024	0.018584	1
MYH7:c.1324C>T	EUR	3	20666	0.000145166	8	586448	1.36414e-05	0.019789	0.00561093	0.069793	10.6428	1.81849	44.3447	0.00529792	1	0.0111604		both	ALL	423820	5	1.17975e-05	318214	4	1.25702e-05	36888	1	2.71091e-05	19604	1	5.101e-05	22062	1	4.53268e-05	287374	3	1.04394e-05	0	2708	299074	5	1.67183e-05	0	1468	0	110	0	400	0	706	0	1204	0	1982	0	2802	0	3556	0	3920	0	3994	0	204	0	172	0	984	3	19384		0.0243321	0.00627848	0.0942984	0.0227846	0.0055583	0.0933985	0.00706798	0.000286352	0.174458	0.0359302	0.00145986	0.884321	0.0570032	0.00231477	1	0.0179219	0.000917277	0.35016	0.00570026	0.000302233	0.10751	0.00629437	0.000297667	0.133099	0.00621517	0.000336654	0.114742	0.00621002	0.000345432	0.111641	0.00620837	0.000350549	0.109953	0.00620781	0.000353519	0.10901	0.00620765	0.000354893	0.108582	0.00620759	0.000355605	0.108362	0.00620757	0.000355852	0.108286	0.00620757	0.000355897	0.108273
MYH7:c.1231G>A	ALL	3	20666	0.000145166	5	586434	8.52611e-06	0.0315794	0.00814848	0.122386	17.0266	2.64422	87.6368	0.00194162	0.498997	0.00462034		both	ALL	423808	1	2.35956e-06	318210	1	3.14258e-06	36888	0	0	19604	1	5.101e-05	22060	0	0	287368	3	1.04396e-05	1	2708	299066	2	6.68749e-06	0	1468	0	110	1	400	1	706	1	1204	1	1982	1	2802	1	3556	1	3920	1	3994	0	204	0	172	0	984	3	19384		0.11369	0.016619	0.777748	0.0853624	0.0124781	0.58396	0.0412959	0.000815741	1	0.0359302	0.00145986	0.884321	0.333081	0.00659197	1	0.104719	0.0152466	0.719244	0.0139857	0.00064506	0.303226	0.0100446	0.000456335	0.221096	0.0579542	0.00863214	0.389091	0.0579061	0.0089854	0.373174	0.0578907	0.00919477	0.364483	0.0578855	0.00931746	0.359619	0.057884	0.00937456	0.35741	0.0578834	0.00940421	0.356276	0.0578833	0.0094145	0.355884	0.0578832	0.00941637	0.355813
MYH7:c.1142C>A	EUR	5	20666	0.000241943	9	334918	2.68722e-05	0.0166339	0.00571347	0.0484271	9.00608	2.37059	29.9353	0.000851182	0.218754	0.00216588		both	ALL	310018	9	2.90306e-05	275964	8	2.89893e-05	6272	0	0	1210	0	0	5806	0	0	151444	5	3.30155e-05	0	2708	183474	4	2.18015e-05	0	1468	0	110	0	400	0	706	0	1204	0	1982	0	2802	0	3556	0	3920	0	3994	0	204	0	172	0	984	5	19384		0.0164156	0.00563851	0.0477911	0.0164329	0.00552148	0.0489074	0.0108687	0.000214709	0.550182	0.0129584	0.000256673	0.65422	0.0566332	0.00112089	1	0.00570601	0.000312568	0.104165	0.00436128	0.000225236	0.0844483	0.00319645	0.000152348	0.0670654	0.00315623	0.000172364	0.0577948	0.00315361	0.000176872	0.0562286	0.00315277	0.0001795	0.055376	0.00315249	0.000181025	0.0548997	0.00315241	0.000181731	0.0546835	0.00315238	0.000182096	0.0545726	0.00315237	0.000182223	0.0545343	0.00315237	0.000182246	0.0545274
MYH7:c.1063G>A	EUR	18	20666	0.000870996	3	334956	8.9564e-06	0.177189	0.0555765	0.564912	97.3508	28.4052	515.043	6.36705e-20	1.63633e-17	6.54533e-19		both	50s	310054	3	9.67573e-06	275996	3	1.08697e-05	6272	0	0	1210	0	0	5806	0	0	151454	1	6.60266e-06	4	2708	183502	2	1.08991e-05	1	1468	0	110	1	400	1	706	2	1204	3	1982	3	2802	5	3556	5	3920	5	3994	1	204	0	172	0	984	17	19384		0.165156	0.0515388	0.529241	0.147014	0.0458776	0.471106	0.0108687	0.000214709	0.550182	0.0129584	0.000256673	0.65422	0.330919	0.0134389	1	0.583711	0.0906361	1	0.0501427	0.00624008	0.402927	0.00949635	0.000404727	0.222819	0.0547909	0.00736914	0.407381	0.0547455	0.00765444	0.391547	0.104229	0.0197915	0.548904	0.154488	0.0342187	0.697468	0.154484	0.0344734	0.692278	0.255701	0.0658835	0.992406	0.255701	0.0659803	0.990946	0.255701	0.0659978	0.990681
MYH7:c.1060G>A	EUR	2	20666	9.67773e-05	2	586412	3.41057e-06	0.0522689	0.00895515	0.305079	28.387	2.05686	389.422	0.0066412	1	0.0136543		both	ALL	423802	2	4.71918e-06	318208	2	6.2852e-06	36888	0	0	19604	0	0	22062	0	0	287368	1	3.47986e-06	1	2708	299044	1	3.34399e-06	0	1468	0	110	0	400	0	706	0	1204	0	1982	0	2802	1	3556	1	3920	1	3994	0	204	0	172	0	984	2	19384		0.0402732	0.00689998	0.235063	0.0302388	0.0051808	0.176495	0.0412996	0.000815815	1	0.209948	0.00415694	1	0.333081	0.00659197	1	0.295614	0.0303828	1	0.0266321	0.00104442	0.679105	0.0246443	0.000980473	0.619439	0.0243342	0.00110051	0.538074	0.0243141	0.00112744	0.52435	0.0243076	0.00114312	0.516881	0.0243054	0.00115222	0.51271	0.0243048	0.00115643	0.510817	0.142016	0.0185615	1	0.142016	0.0185796	1	0.142016	0.0185829	1
MYH7:c.1045A>G	EUR	2	20666	9.67773e-05	29	586438	4.94511e-05	0.00368878	0.00099918	0.0136182	1.95713	0.226269	7.73719	0.284876	1	0.322525		both	ALL	423816	29	6.84259e-05	318212	25	7.8564e-05	36888	0	0	19604	0	0	22062	0	0	287370	14	4.87177e-05	0	2708	299068	15	5.01558e-05	0	1468	0	110	0	400	0	706	0	1204	0	1982	0	2802	0	3556	0	3920	0	3994	0	204	0	172	0	984	2	19384		0.00284217	0.000769865	0.0104927	0.00247529	0.00066528	0.00920975	0.0412996	0.000815815	1	0.209948	0.00415694	1	0.333081	0.00659197	1	0.0038816	0.00022933	0.0656993	0.00190742	0.000109309	0.0332841	0.00173923	8.67422e-05	0.0348724	0.00171734	9.83511e-05	0.0299871	0.00171592	0.000100968	0.0291614	0.00171546	0.000102495	0.0287119	0.00171531	0.00010338	0.0284608	0.00171526	0.000103791	0.0283468	0.00171525	0.000104003	0.0282883	0.00171524	0.000104077	0.0282681	0.00171524	0.00010409	0.0282645
MYH7:c.976G>C	EUR	6	20666	0.000290332	73	586134	0.000124545	0.00430735	0.00188561	0.00983939	2.33152	0.828526	5.32394	0.0527779	1	0.0733184		male	80s	423668	69	0.000162863	318156	56	0.000176014	36840	0	0	19596	0	0	22040	1	4.53721e-05	287206	39	0.000135791	3	2708	298928	34	0.00011374	0	1468	0	110	0	400	1	706	1	1204	2	1982	3	2802	3	3556	3	3920	3	3994	0	204	0	172	0	984	6	19384		0.00351176	0.00153455	0.00803653	0.00324933	0.00140906	0.00749304	0.00706093	0.000286066	0.174284	0.209862	0.00415525	1	0.332648	0.00658339	1	0.022983	0.00751598	0.0702792	0.000841471	4.93921e-05	0.0143358	0.000690652	3.48973e-05	0.0136687	0.000681962	3.95927e-05	0.0117464	0.00398154	0.00074139	0.0213823	0.00398048	0.000760613	0.0208308	0.00757968	0.00208508	0.0275537	0.0112353	0.00374943	0.033667	0.0112352	0.00376917	0.0334899	0.0112351	0.00377605	0.0334287	0.0112351	0.0037773	0.0334177
MYH7:c.968T>C	ALL	2	20666	9.67773e-05	19	586242	3.24098e-05	0.00562729	0.00148616	0.0213076	2.9862	0.337257	12.3796	0.15927	1	0.194916		both	ALL	423698	4	9.44069e-06	318148	2	6.28638e-06	36856	0	0	19600	0	0	22056	0	0	287254	6	2.08874e-05	1	2708	298988	13	4.348e-05	0	1468	0	110	1	400	1	706	1	1204	1	1982	1	2802	1	3556	1	3920	1	3994	0	204	0	172	1	984	1	19384		0.0107468	0.00167561	0.068926	0.0158755	0.00207694	0.121348	0.241257	0.00977425	1	0.209905	0.0041561	1	0.332792	0.00658625	1	0.0527683	0.0088044	0.316261	0.0021999	0.000125264	0.0386348	0.00265322	0.000130864	0.0537931	0.0153082	0.00261379	0.0896561	0.0152955	0.00272959	0.0857103	0.0152915	0.00279855	0.0835538	0.0152901	0.00283908	0.0823463	0.0152897	0.00285797	0.0817976	0.0152895	0.00286778	0.0815159	0.0152895	0.00287119	0.0814187	0.0152895	0.00287181	0.0814011
MYH7:c.958G>A	EUR	6	20666	0.000290332	4	586294	6.82252e-06	0.0781096	0.023104	0.264071	42.5628	10.0905	205.845	2.90472e-07	7.46512e-05	1.21861e-06		female	80s	423750	3	7.07965e-06	318190	3	9.42833e-06	36868	0	0	19602	0	0	22056	1	4.53391e-05	287270	2	6.96209e-06	0	2708	299024	2	6.68843e-06	2	1468	0	110	0	400	0	706	0	1204	1	1982	1	2802	2	3556	2	3920	2	3994	0	204	0	172	0	984	6	19384		0.0798809	0.0214586	0.297361	0.0599818	0.0161131	0.223285	0.00706606	0.000286274	0.174411	0.209926	0.00415652	1	0.332901	0.0065884	1	0.0265565	0.00126358	0.558133	0.155607	0.0251723	0.961907	0.0125243	0.00055494	0.282657	0.0123667	0.000625766	0.244397	0.0123565	0.00064169	0.237937	0.0123532	0.000650968	0.234421	0.0721756	0.0111398	0.467633	0.0721737	0.0112065	0.464824	0.137445	0.0288849	0.654015	0.137445	0.0289217	0.653178	0.137445	0.0289284	0.653026
MYH7:c.925G>A	EUR	6	20666	0.000290332	5	586348	8.52736e-06	0.0626355	0.0197804	0.198337	34.0535	8.65905	140.999	6.20117e-07	0.00015937	2.45185e-06		male	80s	423770	3	7.07931e-06	318194	3	9.42821e-06	36886	2	5.42211e-05	19604	0	0	22060	0	0	287320	3	1.04413e-05	4	2708	299028	2	6.68834e-06	0	1468	0	110	0	400	3	706	3	1204	4	1982	4	2802	4	3556	4	3920	4	3994	0	204	0	172	4	984	2	19384		0.0271668	0.00529617	0.139353	0.0203986	0.00397671	0.104635	0.904043	0.0483811	1	0.209948	0.00415694	1	0.029931	0.00143214	0.625544	0.392269	0.095175	1	0.0139839	0.000644978	0.303187	0.0100431	0.000456268	0.221064	0.00991676	0.000515078	0.190927	0.163441	0.0396205	0.674219	0.163397	0.040848	0.653611	0.216839	0.0605098	0.777051	0.216833	0.0610428	0.770225	0.216831	0.0613208	0.766718	0.216831	0.0614175	0.765507	0.21683	0.061435	0.765287
MYH7:c.788T>C	EUR	5	20666	0.000241943	2	586412	3.41057e-06	0.128246	0.0283866	0.579394	70.9433	11.6154	730.978	9.05933e-07	0.000232825	3.475e-06		both	ALL	423786	2	4.71936e-06	318188	0	0	36888	0	0	19604	0	0	22062	0	0	287360	2	6.95991e-06	0	2708	299052	0	0	1	1468	0	110	0	400	0	706	0	1204	0	1982	0	2802	1	3556	1	3920	1	3994	0	204	0	172	0	984	5	19384		0.0988098	0.0218711	0.446404	0.825549	0.0453424	1	0.0412996	0.000815815	1	0.209948	0.00415694	1	0.333081	0.00659197	1	0.0265648	0.00126398	0.558308	0.909326	0.0356606	1	0.0246443	0.000980473	0.619439	0.0243342	0.00110051	0.538074	0.0243141	0.00112744	0.52435	0.0243076	0.00114312	0.516881	0.0243054	0.00115222	0.51271	0.0243048	0.00115643	0.510817	0.142016	0.0185615	1	0.142016	0.0185796	1	0.142016	0.0185829	1
MYH7:c.715G>A	ALL	7	20666	0.000338721	2	586452	3.41034e-06	0.179184	0.0422436	0.760043	99.2836	18.9122	970.987	1.79271e-09	4.60727e-07	9.80338e-09		both	ALL	423824	1	2.35947e-06	318218	1	3.1425e-06	36888	0	0	19604	0	0	22062	0	0	287376	2	6.95952e-06	0	2708	299076	0	0	0	1468	0	110	0	400	0	706	0	1204	0	1982	0	2802	0	3556	0	3920	0	3994	0	204	0	172	0	984	7	19384		0.262918	0.0450456	1	0.197406	0.0338214	1	0.0412996	0.000815815	1	0.209948	0.00415694	1	0.333081	0.00659197	1	0.0265663	0.00126405	0.558339	0.155634	0.00299352	1	0.024646	0.000980539	0.619481	0.0243359	0.00110058	0.53811	0.0243157	0.00112752	0.524385	0.0243093	0.0011432	0.516917	0.0243071	0.0011523	0.512745	0.0243064	0.0011565	0.510852	0.0243062	0.00115868	0.509881	0.0243061	0.00115944	0.509546	0.0243061	0.00115958	0.509485
MYH7:c.632C>T	EUR	2	20666	9.67773e-05	6	586446	1.02311e-05	0.0177764	0.00407918	0.0774665	9.4599	0.933693	52.9784	0.0282973	1	0.0433057		both	ALL	423824	2	4.71894e-06	318218	1	3.1425e-06	36888	2	5.42182e-05	19604	0	0	22062	1	4.53268e-05	287372	4	1.39192e-05	0	2708	299074	2	6.68731e-06	0	1468	0	110	0	400	0	706	0	1204	0	1982	0	2802	0	3556	0	3920	0	3994	0	204	0	172	0	984	2	19384		0.0402753	0.00690034	0.235075	0.0575881	0.00753406	0.440186	0.00706798	0.000286352	0.174458	0.209948	0.00415694	1	0.0299326	0.00143221	0.625578	0.0135036	0.000720293	0.253156	0.013986	0.000645078	0.303234	0.00838141	0.000387469	0.1813	0.00827595	0.000437759	0.156459	0.00826909	0.000449076	0.152264	0.00826689	0.000455671	0.14998	0.00826615	0.000459499	0.148704	0.00826593	0.00046127	0.148125	0.00826585	0.000462188	0.147828	0.00826583	0.000462506	0.147725	0.00826582	0.000462563	0.147707
MYH7:c.619A>C	EUR	5	20666	0.000241943	5	334956	1.49273e-05	0.0298557	0.0090073	0.0989604	16.214	3.73088	70.3306	0.000130347	0.0334992	0.000403605		both	ALL	310054	5	1.61262e-05	275996	5	1.81162e-05	6272	0	0	1210	0	0	5806	0	0	151454	3	1.9808e-05	1	2708	183502	2	1.08991e-05	0	1468	0	110	0	400	1	706	1	1204	1	1982	1	2802	1	3556	1	3920	1	3994	0	204	0	172	0	984	5	19384		0.0294639	0.00888914	0.0976611	0.0262274	0.00791271	0.0869334	0.0108687	0.000214709	0.550182	0.0129584	0.000256673	0.65422	0.0566332	0.00112089	1	0.0551909	0.00803559	0.379068	0.00858138	0.000395799	0.186054	0.00573722	0.000260647	0.126284	0.00566503	0.000294243	0.109068	0.0330745	0.00513224	0.213147	0.0330657	0.00525182	0.208183	0.0330627	0.0053219	0.205405	0.0330619	0.00535451	0.204143	0.0330615	0.00537145	0.203495	0.0330614	0.00537733	0.203272	0.0330614	0.00537839	0.203231
MYH7:c.611G>A	EUR	5	20666	0.000241943	11	586442	1.87572e-05	0.0238414	0.00846746	0.0671288	12.9042	3.51379	40.2937	0.000145607	0.0374209	0.000445487		female	80s	423816	9	2.12356e-05	318212	7	2.19979e-05	36888	1	2.71091e-05	19604	1	5.101e-05	22062	0	0	287368	5	1.73993e-05	0	2708	299074	6	2.00619e-05	2	1468	0	110	0	400	0	706	0	1204	0	1982	0	2802	1	3556	1	3920	2	3994	0	204	0	172	0	984	5	19384		0.0224412	0.00770822	0.0653338	0.0216443	0.00707675	0.0661991	0.0412996	0.000815815	1	0.0359302	0.00145986	0.884321	0.0570032	0.00231477	1	0.0108273	0.000593103	0.197655	0.0529268	0.0113429	0.246961	0.00458147	0.000220902	0.0950187	0.00452382	0.000250062	0.0818396	0.00452007	0.00025663	0.0796128	0.00451887	0.00026046	0.0784005	0.00451847	0.000262682	0.0777233	0.00451835	0.000263711	0.0774159	0.0264013	0.00475565	0.146569	0.0264013	0.00476117	0.146398	0.0502781	0.0126279	0.200183
MYH7:c.427C>T	EUR	6	20666	0.000290332	12	586436	2.04626e-05	0.0261956	0.00994803	0.0689795	14.1921	4.36932	40.867	2.02584e-05	0.00520641	6.76157e-05		female	50s	423808	8	1.88765e-05	318208	3	9.4278e-06	36888	1	2.71091e-05	19604	2	0.00010202	22062	0	0	287366	4	1.39195e-05	1	2708	299070	8	2.67496e-05	2	1468	0	110	0	400	0	706	1	1204	2	1982	2	2802	3	3556	3	3920	3	3994	0	204	0	172	1	984	5	19384		0.0252366	0.00847952	0.075109	0.0500518	0.012915	0.193974	0.241322	0.00977691	1	0.0188671	0.000903284	0.394082	0.0570032	0.00231477	1	0.0789025	0.0122516	0.508147	0.0397469	0.00891765	0.177156	0.00420027	0.000203417	0.0867295	0.00414742	0.000230317	0.0746845	0.00414399	0.000236377	0.0726493	0.0242077	0.00429006	0.136598	0.0460967	0.0115281	0.184324	0.0460954	0.0116215	0.182832	0.068328	0.0205121	0.227608	0.0683278	0.020546	0.22723	0.0683277	0.0205522	0.227162
MYH7:c.343T>C	EUR	6	20666	0.000290332	4	586244	6.8231e-06	0.0781029	0.023102	0.264049	42.5592	10.0896	205.827	2.90612e-07	7.46874e-05	1.21861e-06		both	ALL	423626	4	9.44229e-06	318052	4	1.25766e-05	36886	0	0	19604	0	0	22060	0	0	287280	2	6.96185e-06	0	2708	298964	2	6.68977e-06	0	1468	0	110	0	400	0	706	0	1204	0	1982	0	2802	0	3556	0	3920	0	3994	0	204	0	172	0	984	6	19384		0.0601706	0.0177979	0.203422	0.0451752	0.0133624	0.152726	0.0412959	0.000815741	1	0.209948	0.00415694	1	0.333063	0.00659161	1	0.0265574	0.00126363	0.558153	0.0139809	0.00064484	0.303123	0.0125232	0.000554893	0.282633	0.0123656	0.000625713	0.244376	0.0123554	0.000641635	0.237917	0.0123521	0.000650912	0.234401	0.012351	0.000656294	0.232437	0.0123507	0.000658785	0.231546	0.0123506	0.000660075	0.231089	0.0123505	0.000660523	0.230931	0.0123505	0.000660604	0.230903
MYH7:c.49C>T	EUR	2	20666	9.67773e-05	9	586300	1.53505e-05	0.0118679	0.00290574	0.0484724	6.30495	0.66287	30.472	0.0519823	1	0.0726057		both	ALL	423692	7	1.65214e-05	318144	6	1.88594e-05	36888	2	5.42182e-05	19600	0	0	22062	0	0	287294	3	1.04423e-05	0	2708	299006	6	2.00665e-05	0	1468	0	110	0	400	0	706	0	1204	0	1982	0	2802	0	3556	0	3920	0	3994	0	204	0	172	0	984	2	19384		0.0117456	0.00276911	0.049821	0.0102814	0.0023593	0.0448043	0.0412996	0.000815815	1	0.209905	0.0041561	1	0.0299326	0.00143221	0.625578	0.0179169	0.000917022	0.350062	0.00475523	0.000256796	0.0880552	0.00559563	0.000266697	0.117403	0.00552522	0.000301737	0.101174	0.00552065	0.000309628	0.0984327	0.00551918	0.000314228	0.0969401	0.00551868	0.000316898	0.0961062	0.00551854	0.000318134	0.0957278	0.00551848	0.000318774	0.0955337	0.00551846	0.000318996	0.0954666	0.00551846	0.000319036	0.0954545
MYH7:c.28G>C	EUR	2	20666	9.67773e-05	17	251226	6.76682e-05	0.00269498	0.00070577	0.0102908	1.4302	0.160232	6.02584	0.651944	1	0.695012		both	ALL	113540	3	2.64224e-05	42082	1	2.37631e-05	30614	0	0	18390	0	0	16256	0	0	135772	9	6.62876e-05	0	2708	115454	8	6.92917e-05	0	1468	0	110	0	400	0	706	0	1204	0	1982	0	2802	0	3556	0	3920	0	3994	0	204	0	172	0	984	2	19384		0.00727876	0.00141901	0.0373362	0.0076156	0.000996344	0.0582102	0.0304309	0.000601124	1	0.196946	0.00389953	1	0.27643	0.00547081	1	0.0028504	0.000164324	0.0494438	0.0013789	7.62676e-05	0.0249303	0.00127066	6.24387e-05	0.0258587	0.00125467	7.07445e-05	0.022252	0.00125363	7.26163e-05	0.0216425	0.0012533	7.37077e-05	0.0213107	0.00125319	7.43412e-05	0.0211253	0.00125316	7.46345e-05	0.0210412	0.00125314	7.47864e-05	0.020998	0.00125314	7.48391e-05	0.0209831	0.00125314	7.48486e-05	0.0209804
ACTC1:c.268C>T	ALL	3	15552	0.000192901	2	251492	7.95254e-06	0.044155	0.00860816	0.22649	24.2569	2.77887	289.092	0.00180637	0.464237	0.00433867		both	80s	113766	1	8.78997e-06	42222	0	0	30616	0	0	18394	0	0	16256	0	0	135922	1	7.35716e-06	1	2708	115570	1	8.65276e-06	1	1468	0	110	0	400	1	706	2	1204	2	1982	2	2802	2	3556	2	3920	2	3994	0	204	0	172	0	984	3	19384		0.0305186	0.00446119	0.208775	0.0661824	0.00339617	1	0.0304309	0.000601124	1	0.196989	0.00390037	1	0.276448	0.00547117	1	0.139822	0.0143708	1	0.0601405	0.00592997	0.609933	0.0105691	0.000420492	0.265656	0.0104361	0.000471971	0.230761	0.0609298	0.00764258	0.485758	0.116003	0.0193952	0.693815	0.115993	0.0196616	0.684292	0.115989	0.0197856	0.679966	0.115988	0.0198501	0.677746	0.115988	0.0198724	0.676979	0.115988	0.0198765	0.67684
ACTC1:c.28C>A	EUR	2	15552	0.000128601	25	585638	4.26885e-05	0.00567801	0.0015261	0.0211257	3.01275	0.345823	12.0844	0.153855	1	0.1901		both	ALL	423268	21	4.9614e-05	317920	17	5.34726e-05	36868	0	0	19578	0	0	21950	0	0	287132	13	4.52753e-05	0	2708	298506	12	4.02002e-05	0	1468	0	110	0	400	0	706	0	1204	0	1982	0	2802	0	3556	0	3920	0	3994	0	204	0	172	0	984	2	19384		0.00391932	0.00104226	0.0147383	0.00363599	0.000952206	0.013884	0.04109	0.000811673	1	0.209669	0.00415143	1	0.332901	0.0065884	1	0.00417633	0.000245889	0.0709332	0.0023791	0.000134931	0.0419481	0.00201465	0.000100137	0.0405325	0.0019893	0.00011352	0.0348601	0.00198765	0.000116537	0.0339014	0.00198712	0.000118296	0.0333794	0.00198695	0.000119317	0.0330878	0.00198689	0.00011979	0.0329555	0.00198687	0.000120035	0.0328876	0.00198687	0.00012012	0.0328642	0.00198687	0.000120135	0.0328599
TPM1:c.62G>T	ALL	6	16058	0.000373646	5	246812	2.02583e-05	0.033931	0.0107158	0.107441	18.449	4.69107	76.4077	1.83442e-05	0.00471447	6.20325e-05		female	50s	110602	0	0	40604	0	0	30442	0	0	18186	0	0	15844	0	0	133944	2	1.49316e-05	3	2690	112868	3	2.65797e-05	3	1468	0	110	0	400	0	706	3	1202	3	1978	4	2794	6	3540	6	3902	6	3976	1	204	0	172	1	984	4	19384		0.23009	0.0123055	1	0.0844703	0.00451762	1	0.173307	0.00702144	1	0.194762	0.00385627	1	1	0.0652227	1	0.205613	0.0398969	1	0.0587344	0.0123165	0.28009	0.00424613	0.000193049	0.0933938	0.00419313	0.000217851	0.0807078	0.00418968	0.000223424	0.0785657	0.0690903	0.0172744	0.276333	0.0690841	0.0175813	0.27146	0.0916851	0.0258122	0.325666	0.137039	0.0432037	0.434675	0.137038	0.0432782	0.433924	0.137038	0.0432918	0.433787
TPM1:c.64G>A	ALL	5	16076	0.000311023	2	246308	8.11991e-06	0.0692464	0.0153277	0.312838	38.3551	6.27188	401.63	1.63192e-05	0.00419403	5.59204e-05		both	80s	110334	0	0	40562	0	0	30400	0	0	18156	1	5.50782e-05	15794	1	6.33152e-05	133700	1	7.47943e-06	2	2708	112608	1	8.88036e-06	1	1468	0	110	1	400	1	706	2	1204	3	1982	3	2802	3	3556	3	3920	3	3994	0	204	0	172	0	984	5	19384		0.286265	0.0157229	1	0.105239	0.00578024	1	0.00505991	0.000204999	0.124892	0.0332763	0.00135203	0.819001	0.274498	0.00543257	1	0.261922	0.0341374	1	0.0585991	0.00577799	0.5943	0.0103512	0.000411824	0.26018	0.0597234	0.00722044	0.493997	0.0596739	0.00748505	0.475745	0.113612	0.0189954	0.679513	0.168395	0.0324523	0.873803	0.168391	0.0326732	0.86785	0.168389	0.032788	0.864794	0.168388	0.0328278	0.863738	0.168388	0.0328351	0.863547
TPM1:c.523G>A	EUR	8	16076	0.000497636	6	586356	1.02327e-05	0.0894635	0.0316151	0.253162	48.6321	14.8085	170.406	6.6758e-10	1.71568e-07	3.81262e-09		both	ALL	423786	3	7.07904e-06	318198	2	6.28539e-06	36888	0	0	19604	0	0	22060	0	0	287326	1	3.48037e-06	0	2708	299030	5	1.67207e-05	0	1468	0	110	0	400	0	706	0	1204	0	1982	0	2802	0	3556	0	3920	0	3994	0	204	0	172	0	984	8	19384		0.106377	0.030162	0.375173	0.118397	0.0285054	0.491763	0.0412959	0.000815741	1	0.209948	0.00415694	1	0.333081	0.00659197	1	0.0505837	0.00204321	1	0.00569942	0.000302188	0.107494	0.00838012	0.00038741	0.181272	0.00827468	0.000437691	0.156435	0.00826782	0.000449007	0.15224	0.00826562	0.000455601	0.149957	0.00826488	0.000459428	0.148681	0.00826466	0.000461199	0.148102	0.00826458	0.000462117	0.147805	0.00826456	0.000462435	0.147703	0.00826455	0.000462492	0.147684
TPM1:c.548C>T	EUR	3	16076	0.000186614	15	586270	2.55855e-05	0.0135806	0.00418709	0.0440481	7.29373	1.35357	25.7889	0.0114869	1	0.0213922		both	ALL	423736	15	3.53994e-05	318184	13	4.08569e-05	36888	0	0	19604	0	0	22058	0	0	287282	6	2.08854e-05	0	2708	298988	9	3.01015e-05	0	1468	0	110	0	400	0	706	0	1204	0	1982	0	2802	0	3556	0	3920	0	3994	0	204	0	172	0	984	3	19384		0.00814052	0.00250979	0.0264038	0.00705194	0.00214074	0.0232303	0.0412922	0.000815667	1	0.209948	0.00415694	1	0.333081	0.00659197	1	0.00903159	0.000504005	0.161843	0.0031753	0.000177077	0.0569387	0.00336024	0.000164344	0.0687048	0.00331796	0.000186164	0.0591354	0.00331521	0.000191081	0.0575183	0.00331433	0.000193947	0.056638	0.00331403	0.000195611	0.0561461	0.00331395	0.000196382	0.0559229	0.00331391	0.000196781	0.0558084	0.0033139	0.000196919	0.0557689	0.0033139	0.000196944	0.0557617
TPM1:c.797A>G	ALL	2	16076	0.000124409	16	586272	2.72911e-05	0.00858965	0.0022384	0.032962	4.55883	0.508496	19.3932	0.0821794	1	0.107756		both	ALL	423750	0	0	318196	0	0	36856	0	0	19604	0	0	22056	14	0.000634748	287290	7	2.43656e-05	0	2708	298982	9	3.01021e-05	0	1468	0	110	0	400	0	706	0	1204	0	1982	0	2802	0	3556	0	3920	0	3994	0	204	0	172	0	984	2	19384		0.448093	0.0213746	1	0.336476	0.0160503	1	0.00054214	3.21395e-05	0.00914499	0.209948	0.00415694	1	0.332792	0.00658625	1	0.00774772	0.000438317	0.136949	0.00317524	0.000177074	0.0569375	0.00315044	0.000154467	0.0642548	0.0031108	0.000174996	0.0552987	0.00310822	0.000179622	0.0537852	0.00310739	0.00018232	0.0529612	0.00310711	0.000183885	0.0525009	0.00310703	0.00018461	0.052292	0.003107	0.000184986	0.0521848	0.00310699	0.000185116	0.0521478	0.00310699	0.000185139	0.0521411
TPM1:c.829G>A	ALL	2	16076	0.000124409	8	585992	1.36521e-05	0.0171482	0.00412867	0.0712242	9.11378	0.942756	45.6685	0.02782	1	0.0433057		both	ALL	423610	1	2.36066e-06	318148	1	3.14319e-06	36794	0	0	19594	0	0	22040	3	0.000136116	287150	3	1.04475e-05	0	2708	298842	5	1.67312e-05	0	1468	0	110	0	400	0	706	0	1204	0	1982	0	2802	0	3556	0	3920	0	3994	0	204	0	172	0	984	2	19384		0.0766609	0.0100293	0.585973	0.0575754	0.00753241	0.440089	0.00250128	0.000128436	0.0487123	0.209841	0.00415482	1	0.332233	0.00657517	1	0.0179079	0.000916562	0.349887	0.00569584	0.000301998	0.107426	0.00628948	0.000297436	0.132995	0.00621034	0.000336393	0.114653	0.00620519	0.000345164	0.111554	0.00620354	0.000350277	0.109867	0.00620299	0.000353244	0.108925	0.00620282	0.000354618	0.108497	0.00620276	0.000355329	0.108278	0.00620274	0.000355575	0.108202	0.00620274	0.00035562	0.108188
TPM1:c.841A>G	ALL	3	16076	0.000186614	8	585714	1.36585e-05	0.0254073	0.00720408	0.0896061	13.6642	2.33466	56.9325	0.00267696	0.687979	0.00619801		both	ALL	423508	1	2.36123e-06	318142	0	0	36720	0	0	19590	0	0	22004	0	0	287002	3	1.04529e-05	1	2708	298712	5	1.67385e-05	0	1468	0	110	0	400	1	706	1	1204	1	1982	1	2802	1	3556	1	3920	1	3994	0	204	0	172	0	984	3	19384		0.113609	0.0166072	0.777197	0.498683	0.0255897	1	0.0411911	0.00081367	1	0.209798	0.00415398	1	0.331564	0.00656195	1	0.104586	0.0152272	0.718328	0.00569336	0.000301867	0.10738	0.00628649	0.000297295	0.132932	0.00620739	0.000336233	0.114598	0.036241	0.0060155	0.218338	0.0362314	0.00616112	0.213064	0.0362281	0.00624656	0.210112	0.0362272	0.00628636	0.208771	0.0362268	0.00630703	0.208082	0.0362267	0.0063142	0.207845	0.0362267	0.00631551	0.207801
TPM1:c.845C>G	ALL	2	16076	0.000124409	79	585592	0.000134906	0.00173844	0.000486086	0.00621735	0.92218	0.109756	3.44377	1	1	1		both	ALL	423466	11	2.59761e-05	318132	5	1.57167e-05	36694	62	0.00168965	19586	0	0	21988	0	0	286928	54	0.000188201	1	2708	298664	25	8.37061e-05	0	1468	0	110	0	400	0	706	0	1204	0	1982	0	2802	0	3556	0	3920	0	3994	0	204	1	172	0	984	1	19384		0.0039281	0.00070838	0.0217821	0.00647002	0.00105231	0.0397801	0.0411611	0.000813079	1	1	0.0497981	1	0.000982947	6.05829e-05	0.0159481	0.00587454	0.00114081	0.0302505	0.00114329	6.6645e-05	0.019613	0.000637609	3.22384e-05	0.0126106	0.000629586	3.65773e-05	0.0108368	0.000629065	3.75558e-05	0.0105369	0.000628897	3.81265e-05	0.0103737	0.000628841	3.84578e-05	0.0102825	0.000628824	3.86112e-05	0.0102411	0.000628818	3.86907e-05	0.0102198	0.000628816	3.87182e-05	0.0102125	0.000628816	3.87232e-05	0.0102112
TPM1:c.850A>G	ALL	2	16076	0.000124409	2	334956	5.97093e-06	0.0383801	0.00657572	0.224011	20.8377	1.51033	286.434	0.011828	1	0.0217129		both	ALL	310054	1	3.22524e-06	275996	1	3.62324e-06	6272	0	0	1210	0	0	5806	0	0	151454	1	6.60266e-06	0	2708	183502	1	5.44953e-06	0	1468	0	110	0	400	0	706	0	1204	0	1982	0	2802	0	3556	0	3920	0	3994	0	204	0	172	0	984	2	19384		0.0561106	0.00734077	0.428893	0.0499471	0.00653443	0.381781	0.0108687	0.000214709	0.550182	0.0129584	0.000256673	0.65422	0.0566332	0.00112089	1	0.0266634	0.00107701	0.660106	0.0163423	0.000640887	0.416718	0.0140767	0.000560042	0.35382	0.0138996	0.000628606	0.307345	0.0138881	0.000643991	0.299506	0.0138844	0.000652948	0.29524	0.0138832	0.000658142	0.292858	0.0138828	0.000660546	0.291776	0.0138826	0.000661791	0.291222	0.0138826	0.000662222	0.29103	0.0138826	0.0006623	0.290996
TNNI3:c.592C>G	ALL	3	20536	0.000146085	2	584528	3.42156e-06	0.0777197	0.0151514	0.398666	42.6969	4.89093	507.034	0.000371286	0.0954206	0.00103501		both	80s	423334	1	2.3622e-06	318038	1	3.14428e-06	36874	0	0	19188	0	0	21292	0	0	286854	2	6.97219e-06	1	2708	297674	0	0	1	1468	0	110	0	400	0	706	0	1204	2	1982	2	2802	2	3556	2	3920	2	3994	0	204	0	172	0	984	3	19384		0.113563	0.0166004	0.776878	0.0853163	0.0124714	0.583644	0.0398582	0.000787342	1	0.205493	0.00406873	1	0.332955	0.00658947	1	0.15495	0.0201953	1	0.905136	0.0354963	1	0.0245651	0.000977322	0.617448	0.0242561	0.00109697	0.536345	0.024236	0.00112382	0.522665	0.0242295	0.00113945	0.515221	0.269595	0.0456981	1	0.269587	0.0459865	1	0.269585	0.0461362	1	0.269584	0.0461882	1	0.269584	0.0461976	1
TNNI3:c.586G>A	EUR	7	20536	0.000340865	5	584516	8.55409e-06	0.0732494	0.0239492	0.224035	39.8355	10.8898	158.605	3.53166e-08	9.07636e-06	1.69181e-07		both	ALL	423324	5	1.18113e-05	318028	4	1.25775e-05	36872	0	0	19188	0	0	21292	0	0	286848	0	0	1	2708	297668	5	1.67972e-05	0	1468	0	110	0	400	0	706	0	1204	0	1982	0	2802	1	3556	1	3920	1	3994	0	204	0	172	0	984	7	19384		0.0562022	0.0183757	0.171895	0.0526586	0.0160951	0.172284	0.0398582	0.000787342	1	0.205493	0.00406873	1	0.332937	0.00658911	1	1	0.0696451	1	0.00567346	0.000300812	0.107004	0.0100118	0.000454843	0.220373	0.00988578	0.000513469	0.19033	0.00987759	0.000526657	0.185257	0.00987496	0.000534342	0.182495	0.00987408	0.000538801	0.180952	0.00987381	0.000540865	0.180252	0.0576941	0.00937345	0.355111	0.0576939	0.00938371	0.35472	0.0576939	0.00938557	0.35465
TNNI3:c.497C>T	EUR	4	20536	0.00019478	4	584010	6.8492e-06	0.0523843	0.0139723	0.196397	28.4543	5.29759	153.223	8.34745e-05	0.0214529	0.000264851		both	50s	423238	3	7.08821e-06	317980	0	0	36874	0	0	19188	0	0	21276	1	4.70013e-05	286684	3	1.04645e-05	0	2708	297326	1	3.36331e-06	3	1468	0	110	0	400	0	706	0	1204	1	1982	2	2802	3	3556	3	3920	3	3994	0	204	0	172	0	984	4	19384		0.0533789	0.0130218	0.218811	0.661508	0.0353781	1	0.00681617	0.00027615	0.168243	0.205493	0.00406873	1	0.332955	0.00658947	1	0.0178788	0.000915075	0.349319	0.436772	0.0605622	1	0.0124755	0.000552779	0.281556	0.0123185	0.000623328	0.243445	0.0123083	0.00063919	0.23701	0.012305	0.000648432	0.233508	0.0718944	0.0110964	0.465811	0.136911	0.0286667	0.653881	0.202945	0.0494393	0.833077	0.202945	0.049509	0.8319	0.202944	0.0495216	0.831687
TNNI3:c.485G>A	EUR	21	20536	0.00102259	20	583984	3.42475e-05	0.0549995	0.0291011	0.103946	29.8675	15.4139	58.1497	1.96351e-20	5.04622e-18	2.19401e-19		female	80s	423224	15	3.54422e-05	317970	11	3.45945e-05	36874	2	5.42388e-05	19188	1	5.21159e-05	21264	0	0	286642	11	3.83754e-05	5	2708	297342	9	3.02682e-05	3	1468	0	110	0	400	0	706	2	1204	3	1982	5	2802	6	3556	6	3920	6	3994	0	204	2	172	0	984	19	19384		0.0509331	0.0254024	0.102123	0.0521582	0.0245128	0.110982	0.0398058	0.000786307	1	0.391337	0.0514786	1	0.0299213	0.00143167	0.62534	0.134491	0.0474138	0.381487	0.0520881	0.0138907	0.195323	0.00251093	0.000124044	0.050827	0.00247934	0.00014058	0.0437267	0.00247728	0.000144308	0.0425267	0.0275591	0.00707265	0.107386	0.0408481	0.0127158	0.131219	0.0676107	0.0256364	0.178309	0.0810281	0.0327355	0.200564	0.0810279	0.0328075	0.200122	0.0810278	0.0328206	0.200042
TNNI3:c.484C>T	EUR	12	20536	0.00058434	19	583954	3.25368e-05	0.0330978	0.0158359	0.0691761	17.9661	7.95347	38.988	1.8175e-10	4.67099e-08	1.08628e-09		male	60s	423234	10	2.36276e-05	317972	7	2.20145e-05	36874	4	0.000108478	19188	3	0.000156348	21272	1	4.70102e-05	286642	11	3.83754e-05	2	2708	297312	8	2.69078e-05	1	1468	0	110	0	400	0	706	0	1204	0	1982	0	2802	2	3556	3	3920	3	3994	1	204	0	172	0	984	11	19384		0.0442324	0.0187239	0.104493	0.0474187	0.0185058	0.121504	0.00681489	0.000276098	0.168211	0.0124579	0.000641675	0.241867	0.0888698	0.0139263	0.567117	0.054814	0.0136872	0.219517	0.0207486	0.00341271	0.126147	0.00264286	0.000130353	0.0535831	0.00260961	0.00014772	0.0461013	0.00260745	0.000151634	0.0448369	0.00260675	0.000153916	0.0441486	0.00260652	0.000155241	0.043764	0.00260645	0.000155854	0.0435894	0.0290035	0.00764849	0.109983	0.0429927	0.0135474	0.136437	0.0429927	0.0135517	0.136394
TNNI3:c.434G>A	ALL	7	20536	0.000340865	5	583940	8.56252e-06	0.0731772	0.0239256	0.223814	39.7966	10.8791	158.442	3.55477e-08	9.13575e-06	1.69181e-07		male	80s	423304	0	0	318022	0	0	36874	0	0	19184	2	0.000104254	21288	1	4.69748e-05	286590	4	1.39572e-05	3	2708	297350	1	3.36304e-06	0	1468	0	110	0	400	1	706	1	1204	2	1982	3	2802	3	3556	3	3920	3	3994	0	204	0	172	0	984	7	19384		1	0.0870392	1	1	0.0653913	1	0.00682002	0.000276306	0.168337	0.0184629	0.000883933	0.385639	0.332955	0.00658947	1	0.222134	0.0538958	0.915539	0.0264813	0.0010385	0.675258	0.0100019	0.000454395	0.220156	0.00987604	0.000512963	0.190143	0.0576599	0.00894719	0.371587	0.0576445	0.00915567	0.362933	0.109768	0.0239949	0.502146	0.162707	0.0417453	0.634171	0.162706	0.0419224	0.63148	0.162705	0.0419839	0.630551	0.162705	0.0419951	0.630383
TNNI3:c.433C>T	EUR	16	20536	0.00077912	3	583832	5.13846e-06	0.276291	0.0857292	0.890438	151.947	43.4322	799.296	2.76052e-21	7.09455e-19	3.22479e-20		female	50s	423292	2	4.72487e-06	318022	2	6.28887e-06	36874	1	2.71194e-05	19184	0	0	21288	0	0	286538	1	3.48994e-06	1	2708	297294	2	6.72735e-06	2	1468	0	110	0	400	0	706	1	1204	2	1982	2	2802	2	3556	3	3920	3	3994	1	204	0	172	0	984	14	19384		0.275299	0.0708921	1	0.206834	0.0532617	0.803208	0.0398507	0.000787194	1	0.20545	0.00406789	1	0.332955	0.0344781	1	0.29476	0.030295	1	0.154706	0.0250267	0.956342	0.0165522	0.000705443	0.388376	0.016344	0.000794119	0.33638	0.0163304	0.000814041	0.327604	0.0953967	0.0136356	0.66741	0.181656	0.0350077	0.942615	0.181651	0.035246	0.936193	0.181649	0.0353698	0.932896	0.269263	0.0603985	1	0.269263	0.0604131	1
TNNI3:c.428C>A	EUR	3	20536	0.000146085	12	583886	2.0552e-05	0.0132311	0.00397849	0.0440023	7.10835	1.28729	26.3488	0.0131312	1	0.0237873		both	ALL	423306	8	1.88989e-05	318022	0	0	36872	3	8.13626e-05	19184	0	0	21288	0	0	286554	9	3.14077e-05	0	2708	297332	3	1.00897e-05	0	1468	0	110	0	400	0	706	0	1204	0	1982	0	2802	0	3556	0	3920	0	3994	0	204	0	172	0	984	3	19384		0.0152287	0.00431793	0.053709	0.498495	0.0255801	1	0.0398507	0.000787194	1	0.20545	0.00406789	1	0.0201842	0.00103901	0.392106	0.00601592	0.000346813	0.104354	0.00938022	0.000465035	0.189208	0.00418201	0.000202533	0.0863524	0.00412939	0.000229316	0.0743597	0.00412597	0.000235349	0.0723334	0.00412487	0.000238867	0.0712302	0.0041245	0.000240909	0.0706139	0.00412439	0.000241854	0.0703342	0.00412435	0.000242343	0.0701907	0.00412434	0.000242513	0.0701412	0.00412433	0.000242544	0.0701322
TNNI3:c.407G>A	ALL	5	20536	0.000243475	2	583548	3.42731e-06	0.128427	0.0284267	0.580214	71.0438	11.6318	731.941	8.99834e-07	0.000231257	3.475e-06		both	80s	423248	1	2.36268e-06	318002	0	0	36874	1	2.71194e-05	19186	0	0	21268	0	0	286420	0	0	2	2708	297128	2	6.73111e-06	0	1468	0	110	0	400	1	706	1	1204	1	1982	2	2802	2	3556	2	3920	2	3994	0	204	0	172	0	984	5	19384		0.187933	0.0305663	1	0.825066	0.0453159	1	0.0398133	0.000786455	1	0.205471	0.00406831	1	0.0569816	0.00231389	1	1	0.156001	1	0.013895	0.00064088	0.301261	0.024524	0.000975684	0.616413	0.0242154	0.00109513	0.535446	0.141378	0.0177334	1	0.141341	0.0181028	1	0.141328	0.0183186	1	0.269136	0.0459094	1	0.269133	0.0460588	1	0.269132	0.0461107	1	0.269132	0.0461201	1
TNNI3:c.356C>A	AFR	2	19276	0.000103756	14	584334	2.39589e-05	0.00815886	0.00210098	0.0316837	4.33091	0.477723	18.8581	0.0910387	1	0.118166		male	80s	423216	4	9.45144e-06	317988	1	3.14477e-06	36864	0	0	19186	0	0	21288	4	0.000187899	286794	10	3.48682e-05	2	2708	297540	4	1.34436e-05	0	1468	1	110	1	400	1	706	1	1204	1	1982	1	2802	2	3556	2	3920	2	3994	0	204	0	172	2	984	0	19384		0.0018371	9.82501e-05	0.0343505	0.00517146	0.00020939	0.127723	0.0202563	0.00426767	0.0961455	0.205471	0.00406831	1	0.332865	0.00658768	1	0.0603155	0.01489	0.244323	0.0070727	0.000365265	0.13695	0.020966	0.00283581	0.155008	0.0207022	0.00346785	0.123586	0.020685	0.00361974	0.118205	0.0206795	0.00371012	0.115264	0.0206776	0.00376321	0.113617	0.0206771	0.00378796	0.112869	0.0393768	0.0101252	0.153136	0.0393766	0.01014	0.152911	0.0393766	0.0101427	0.15287
TNNI3:c.236G>T	ALL	2	19276	0.000103756	11	575758	1.91052e-05	0.0102279	0.00256814	0.0407335	5.43108	0.58493	24.8722	0.0645957	1	0.0873741		both	ALL	417692	0	0	316124	0	0	36594	9	0.000245942	18962	0	0	19670	0	0	283988	8	2.81702e-05	0	2708	291770	3	1.02821e-05	0	1468	0	110	0	400	0	706	0	1204	0	1982	0	2802	0	3556	0	3920	0	3994	0	204	0	172	0	984	2	19384		0.441687	0.021069	1	0.334285	0.0159458	1	0.0368219	0.000727365	1	0.203072	0.00402081	1	0.00674349	0.000391086	0.116278	0.00670486	0.000383326	0.117277	0.00920475	0.000456336	0.185669	0.004498	0.000216878	0.0932876	0.00444141	0.000245506	0.0803486	0.00443773	0.000251955	0.0781624	0.00443654	0.000255715	0.0769722	0.00443615	0.000257897	0.0763073	0.00443603	0.000258907	0.0760055	0.00443599	0.00025943	0.0758507	0.00443597	0.000259611	0.0757973	0.00443597	0.000259644	0.0757876
MYL3:c.532G>A	EUR	6	15552	0.000385802	69	586192	0.000117709	0.00605614	0.00264645	0.0138589	3.27843	1.16287	7.50806	0.0131432	1	0.0237873		female	50s	423672	10	2.36032e-05	318138	2	6.28658e-06	36888	51	0.00138256	19602	0	0	22062	1	4.53268e-05	287254	44	0.000153175	2	2708	298938	25	8.36294e-05	2	1468	0	110	0	400	1	706	1	1204	1	1982	2	2802	4	3556	4	3920	4	3994	1	204	0	172	2	984	3	19384		0.0122011	0.00358139	0.041567	0.044814	0.0087365	0.229874	0.0786504	0.0102994	0.600609	0.209926	0.00415652	1	0.00701917	0.00137564	0.0358151	0.0137453	0.00376426	0.0501912	0.0127338	0.00317153	0.0511271	0.00073076	3.69053e-05	0.0144697	0.000721565	4.18698e-05	0.0124351	0.00421276	0.000783743	0.0226443	0.00421164	0.000804053	0.0220606	0.00421126	0.000816001	0.0217337	0.00801964	0.00222277	0.0289344	0.0157771	0.00594682	0.0418571	0.0157771	0.00595897	0.0417715	0.015777	0.00596118	0.041756
MYL3:c.530A>G	ALL	10	15552	0.000643004	22	586168	3.75319e-05	0.0315871	0.0147911	0.0674556	17.1447	7.24539	37.7198	5.07921e-09	1.30536e-06	2.66399e-08		female	50s	423662	6	1.41622e-05	318132	1	3.14335e-06	36888	4	0.000108436	19602	0	0	22062	1	4.53268e-05	287232	14	4.87411e-05	5	2708	298936	8	2.67616e-05	5	1468	0	110	0	400	4	706	6	1204	6	1982	7	2802	9	3556	10	3920	10	3994	0	204	0	172	9	984	1	19384		0.00718941	0.00120472	0.0429042	0.0302316	0.00311768	0.29315	0.346327	0.0612621	1	0.209926	0.00415652	1	0.0152149	0.000816308	0.283585	0.105927	0.0386235	0.290513	0.0974786	0.0299151	0.317635	0.00229132	0.000113509	0.0462532	0.00226249	0.000128658	0.0397866	0.049489	0.0162768	0.150469	0.0739506	0.0288255	0.189717	0.0739439	0.0295921	0.184769	0.0861972	0.0365197	0.203451	0.110725	0.0504418	0.243054	0.122995	0.057594	0.262663	0.122995	0.0576214	0.262538
MYL3:c.517A>G	EUR	2	15552	0.000128601	2	586072	3.41255e-06	0.0694163	0.0118932	0.405157	37.6774	2.73169	513.319	0.00387227	0.995173	0.00853415		both	ALL	423620	2	4.72121e-06	318110	1	3.14357e-06	36888	0	0	19604	0	0	22062	0	0	287180	1	3.48214e-06	0	2708	298892	1	3.34569e-06	0	1468	0	110	0	400	0	706	0	1204	0	1982	0	2802	0	3556	0	3920	0	3994	0	204	0	172	0	984	2	19384		0.0402559	0.00689702	0.234962	0.0575685	0.00753151	0.440036	0.0412996	0.000815815	1	0.209948	0.00415694	1	0.333081	0.00659197	1	0.050558	0.00204217	1	0.0266186	0.00104389	0.67876	0.02463	0.000979904	0.619079	0.0243201	0.00109987	0.537762	0.0243	0.00112679	0.524046	0.0242935	0.00114246	0.516582	0.0242913	0.00115155	0.512413	0.0242907	0.00115576	0.510521	0.0242904	0.00115793	0.509551	0.0242904	0.00115869	0.509216	0.0242904	0.00115882	0.509155
MYL3:c.466G>A	EUR	6	15552	0.000385802	6	586318	1.02334e-05	0.0694454	0.0230007	0.209675	37.7025	10.084	140.995	2.40268e-07	6.17488e-05	1.04659e-06		female	80s	423720	5	1.18002e-05	318130	3	9.43011e-06	36888	0	0	19602	0	0	22062	0	0	287320	3	1.04413e-05	1	2708	298998	3	1.00335e-05	3	1468	0	110	0	400	0	706	0	1204	2	1982	3	2802	4	3556	4	3920	4	3994	0	204	0	172	0	984	6	19384		0.0482566	0.0152397	0.152805	0.0599705	0.0161101	0.223243	0.0412996	0.000815815	1	0.209926	0.00415652	1	0.333081	0.00659197	1	0.104701	0.0152441	0.719124	0.155593	0.0326274	0.74199	0.00837958	0.000387384	0.18126	0.00827414	0.000437663	0.156425	0.00826729	0.000448978	0.15223	0.00826509	0.000455572	0.149947	0.0919632	0.0208347	0.405921	0.136316	0.0364047	0.510432	0.180915	0.0534266	0.612622	0.180915	0.0535138	0.611619	0.180914	0.0535296	0.611438
MYL3:c.461G>A	EUR	4	15552	0.000257202	18	586356	3.06981e-05	0.0155309	0.00544033	0.0443369	8.38061	2.06273	25.446	0.00224439	0.576808	0.00529182		both	ALL	423746	17	4.01184e-05	318150	14	4.40044e-05	36888	0	0	19602	1	5.10152e-05	22062	0	0	287338	8	2.78418e-05	1	2708	299018	10	3.34428e-05	0	1468	0	110	1	400	1	706	1	1204	1	1982	1	2802	1	3556	1	3920	1	3994	0	204	0	172	0	984	4	19384		0.00953425	0.00332091	0.0273726	0.00869061	0.00296322	0.025488	0.0412996	0.000815815	1	0.0359266	0.00145971	0.884231	0.333081	0.00659197	1	0.03964	0.00687877	0.228432	0.00285882	0.000160496	0.0509223	0.00280106	0.000137912	0.056891	0.0161612	0.00275114	0.0949371	0.0161478	0.0028728	0.0907659	0.0161435	0.00294525	0.0884862	0.0161421	0.00298782	0.0872098	0.0161417	0.00300766	0.0866298	0.0161415	0.00301797	0.0863321	0.0161414	0.00302155	0.0862293	0.0161414	0.0030222	0.0862106
MYL3:c.460C>T	AFR	7	15552	0.000450103	10	586366	1.70542e-05	0.048672	0.0186797	0.12682	26.4032	8.5283	76.9109	1.18835e-07	3.05407e-05	5.4537e-07		male	80s	423760	7	1.65188e-05	318164	5	1.57152e-05	36888	0	0	19602	0	0	22062	3	0.00013598	287338	3	1.04407e-05	3	2708	299028	7	2.34092e-05	1	1468	0	110	0	400	0	706	0	1204	3	1982	4	2802	4	3556	4	3920	4	3994	0	204	0	172	2	984	5	19384		0.0288235	0.00942403	0.0881568	0.0302346	0.00912165	0.100216	0.0278613	0.005438	0.142746	0.209926	0.00415652	1	0.333081	0.00659197	1	0.295583	0.065962	1	0.023837	0.00385609	0.147352	0.00503797	0.000241643	0.105036	0.00497458	0.000273473	0.0904894	0.00497045	0.000280642	0.0880318	0.00496913	0.000284822	0.0866938	0.0819581	0.0236908	0.283533	0.108771	0.0351802	0.3363	0.10877	0.0353603	0.33458	0.108769	0.035423	0.333986	0.108769	0.0354343	0.333878
MYL3:c.427G>A	ALL	3	15552	0.000192901	3	251486	1.19291e-05	0.0297868	0.00668153	0.132792	16.1766	2.166	120.573	0.00345616	0.888233	0.00779152		both	ALL	113768	0	0	42220	0	0	30616	0	0	18394	0	0	16256	0	0	135912	0	0	0	2708	115574	3	2.59574e-05	0	1468	0	110	0	400	0	706	0	1204	0	1982	0	2802	0	3556	0	3920	0	3994	0	204	0	172	0	984	3	19384		0.17833	0.00915095	1	0.0661793	0.00339601	1	0.0304309	0.000601124	1	0.196989	0.00390037	1	0.276448	0.00547117	1	0.139812	0.00275503	1	0.00364613	0.000180762	0.0735457	0.00712989	0.00030387	0.167293	0.00704018	0.000342068	0.144896	0.00703435	0.000350649	0.141116	0.00703248	0.000355648	0.139058	0.00703184	0.000358547	0.137909	0.00703166	0.000359889	0.137387	0.00703159	0.000360584	0.13712	0.00703157	0.000360825	0.137028	0.00703156	0.000360868	0.137011
MYL3:c.281G>A	EUR	5	15552	0.000321502	3	586238	5.11738e-06	0.114932	0.0296567	0.445407	62.7925	12.2241	401.462	6.04344e-07	0.000155316	2.42682e-06		both	ALL	423716	2	4.72014e-06	318152	2	6.2863e-06	36888	0	0	19596	0	0	22056	0	0	287290	2	6.96161e-06	0	2708	298948	1	3.34506e-06	1	1468	0	110	0	400	0	706	0	1204	0	1982	1	2802	1	3556	1	3920	1	3994	0	204	0	172	1	984	4	19384		0.0792145	0.0166685	0.376455	0.0594791	0.0125157	0.282666	0.241257	0.00977425	1	0.209862	0.00415525	1	0.333081	0.00659197	1	0.0265584	0.00126367	0.558172	0.155567	0.0153391	1	0.0166205	0.00070835	0.389976	0.0164113	0.000797392	0.337766	0.0163977	0.000817396	0.328954	0.0163934	0.000829048	0.324158	0.0163919	0.000835806	0.321479	0.0957787	0.0139446	0.657856	0.0957777	0.0139863	0.655884	0.0957774	0.0140007	0.655203	0.0957774	0.0140034	0.655079
MYL3:c.187C>T	ALL	2	15552	0.000128601	6	586420	1.02316e-05	0.0236208	0.00542041	0.102933	12.5672	1.24065	70.2146	0.0168475	1	0.0292555		both	ALL	423802	4	9.43837e-06	318212	3	9.42768e-06	36888	1	2.71091e-05	19604	0	0	22056	0	0	287370	5	1.73992e-05	1	2708	299050	1	3.34392e-06	0	1468	0	110	0	400	0	706	1	1204	1	1982	1	2802	1	3556	1	3920	1	3994	0	204	0	172	1	984	1	19384		0.0107494	0.00167603	0.0689429	0.010712	0.00156586	0.0732802	0.241257	0.00977425	1	0.209948	0.00415694	1	0.0570032	0.00231477	1	0.0632664	0.0102465	0.390633	0.0266327	0.00104444	0.679119	0.00838104	0.000387452	0.181292	0.00827558	0.000437739	0.156452	0.00826873	0.000449056	0.152257	0.048303	0.00790114	0.295297	0.0482987	0.00800832	0.291292	0.0482974	0.00805821	0.289473	0.0482969	0.00808412	0.28854	0.0482967	0.00809312	0.288217	0.0482967	0.00809475	0.288159
MYL3:c.170C>G	EUR	11	15552	0.000707305	31	586396	5.28653e-05	0.0246661	0.0122047	0.0498509	13.3873	6.07041	27.3779	6.96454e-09	1.78989e-06	3.57977e-08		male	40s	423786	25	5.8992e-05	318196	13	4.08553e-05	36884	0	0	19604	5	0.00025505	22060	1	4.53309e-05	287354	18	6.26405e-05	6	2708	299042	13	4.34722e-05	3	1468	0	110	0	400	2	706	4	1204	4	1982	4	2802	6	3556	9	3920	9	3994	0	204	0	172	0	984	11	19384		0.0177333	0.00859949	0.0365686	0.0255926	0.0113738	0.057587	0.00706734	0.000286326	0.174442	0.00768963	0.000423968	0.139469	0.333045	0.00659126	1	0.0988042	0.0392319	0.248835	0.0362937	0.0101356	0.129961	0.00162693	8.12536e-05	0.0325759	0.00160646	9.2134e-05	0.0280104	0.0178614	0.00454898	0.0701322	0.0351299	0.0122991	0.100341	0.0351267	0.0125914	0.0979947	0.0351258	0.0127298	0.0969234	0.0525013	0.0220068	0.125252	0.0786192	0.0370656	0.166758	0.0786192	0.0370834	0.166678
MYL3:c.170C>A	EUR	6	15552	0.000385802	58	586400	9.89086e-05	0.0072072	0.00312982	0.0165964	3.90181	1.37537	9.02202	0.00619801	1	0.0128459		male	80s	423778	20	4.71945e-05	318184	9	2.82855e-05	36888	19	0.000515073	19604	9	0.00045909	22060	0	0	287352	37	0.000128762	3	2708	299048	21	7.02228e-05	0	1468	0	110	0	400	0	706	3	1204	3	1982	3	2802	3	3556	3	3920	3	3994	0	204	0	172	3	984	3	19384		0.0061074	0.00193251	0.0193015	0.0101787	0.00294147	0.0352224	0.681173	0.0349769	1	0.0042847	0.000248646	0.0738347	0.00322349	0.000193924	0.0535825	0.0242374	0.00790786	0.074287	0.0013627	7.90446e-05	0.0234924	0.000869651	4.38433e-05	0.0172499	0.000858709	4.97369e-05	0.0148256	0.000857997	5.1066e-05	0.0144158	0.0141488	0.00454596	0.0440369	0.0141476	0.00464552	0.0430853	0.0141472	0.00469252	0.0426515	0.0141471	0.0047171	0.0424284	0.014147	0.00472566	0.0423514	0.014147	0.00472721	0.0423374

### Sheet: Table S11
Penetrance estimates for 59 rare variants in DCM-associated genes from Group 2. Information on all penetrance estimates for the DCM-associated variants split by three sections. The first section of columns (yellow) represent main summary penetrance information. The second section of columns (orange) represent allele count, allele number, and allele frequency information for each variant. The third section of columns (blue) represent penetrance estimates. Of note, the popmax, sexmax, and agemax, columns provide information on where to derive penetrance estimates from in addition to the main estimates using all available participants (penetrance, lci, uci columns). Variant, variant label (summary information can be found on previous supplementary tables); popmax, the population where the variant is most common and penetrance can be measured (ALL, penetrance could not be measured when split by ancestry); sexmax, the sex where the variant is most common and sex-specific penetrance can be measured (both, penetrance could not be measured when split by genders); agemax, the minimum age decile where penetrance can be estimated for each variant (ALL, penetrance could not be measured when split by age group; age is cumulative e.g. 0s = by 10 years old); DCM, case cohort counts; pop, population reference dataset measure; AC, allele count; AN, allele number; AF, allele frequency; EU or EUR, European; NWE, Northwestern EUR; SAS, South Asian; EAS, East Asian; AFR, African; Penetrance, estimated penetrance in the full cohort; LCI, the lower bound of the 95% confidence interval; UCI, the upper bound of the 95% confidence interval; OR, odds ratio for CM; BF, bonferroni adjusted p-value; FDR, false discovery rate p-value.
label	popmax	AC_ALL_DCM	AN_ALL_DCM	AF_ALL_DCM	pop_AC	pop_AN	pop_AF	penetrance	lci	uci	OR	LCIOR	UCIOR	PvalOR	PvalOR_BF	PvalOR_FDR		sexmax	agemax	pop_AN_eu	pop_AC_eu	pop_AF_eu	pop_AN_nwe	pop_AC_nwe	pop_AF_nwe	pop_AN_sas	pop_AC_sas	pop_AF_sas	pop_AN_eas	pop_AC_eas	pop_AF_eas	pop_AN_afr	pop_AC_afr	pop_AF_afr	pop_AN_male	pop_AC_male	pop_AF_male	AC_DCM_male	AN_DCM_male	pop_AN_female	pop_AC_female	pop_AF_female	AC_DCM_female	AN_DCM_female	AC_DCM_0s	AN_DCM_0s	AC_DCM_10s	AN_DCM_10s	AC_DCM_20s	AN_DCM_20s	AC_DCM_30s	AN_DCM_30s	AC_DCM_40s	AN_DCM_40s	AC_DCM_50s	AN_DCM_50s	AC_DCM_60s	AN_DCM_60s	AC_DCM_70s	AN_DCM_70s	AC_DCM_80s	AN_DCM_80s	AC_DCM_SAS	AN_DCM_SAS	AC_DCM_EAS	AN_DCM_EAS	AC_DCM_AFR	AN_DCM_AFR	AC_DCM_EUR	AN_DCM_EUR		penetrance_eu	lci_eu	uci_eu	penetrance_nwe	lci_nwe	uci_nwe	penetrance_afr	lci_afr	uci_afr	penetrance_eas	lci_eas	uci_eas	penetrance_sas	lci_sas	uci_sas	penetrance_male	lci_male	uci_male	penetrance_female	lci_female	uci_female	penetrance_0s	lci_0s	uci_0s	penetrance_10s	lci_10s	uci_10s	penetrance_20s	lci_20s	uci_20s	penetrance_30s	lci_30s	uci_30s	penetrance_40s	lci_40s	uci_40s	penetrance_50s	lci_50s	uci_50s	penetrance_60s	lci_60s	uci_60s	penetrance_70s	lci_70s	uci_70s	penetrance_80s	lci_80s	uci_80s
LMNA:c.661C>T	EUR	2	4586	0.00043611	7	334956	2.08983e-05	0.0966949	0.0229426	0.407535	20.8674	2.11547	109.732	0.00616451	0.363706	0.0113658		male	80s	310054	7	2.25767e-05	275996	7	2.53627e-05	6272	0	0	1210	0	0	5806	0	0	151454	6	3.9616e-05	2	1452	183502	1	5.44953e-06	0	680	0	22	1	60	1	178	1	362	1	742	2	1222	2	1660	2	1888	2	1918	0	116	0	210	0	284	2	4454		0.0921588	0.0218665	0.388414	0.0820356	0.0194646	0.345748	0.0927759	0.00183918	1	0.0261482	0.000518838	1	0.24537	0.00487624	1	0.220197	0.0506845	0.956639	0.136398	0.00550678	1	0.0212455	0.000967588	0.46649	0.121841	0.0180528	0.822328	0.121457	0.0198639	0.742649	0.121417	0.0204333	0.721474	0.121407	0.0207342	0.710887	0.231202	0.0546673	0.977812	0.231201	0.0548207	0.975066	0.231201	0.0548727	0.97414	0.231201	0.0548787	0.974035
LMNA:c.1622G>A	EUR	2	4586	0.00043611	3	160368	1.8707e-05	0.107057	0.020989	0.546059	23.3206	1.94736	203.56	0.00730708	0.431118	0.0123177		both	ALL	62914	2	3.17894e-05	36944	0	0	22890	0	0	11974	1	8.35143e-05	9358	0	0	84418	0	0	1	1452	75950	3	3.94997e-05	0	680	0	22	0	60	0	178	0	362	1	742	1	1222	1	1660	1	1888	1	1918	0	116	0	210	0	284	2	4454		0.0641024	0.0110404	0.372187	0.418867	0.0200415	1	0.149534	0.00296425	1	0.0442838	0.00180317	1	0.89549	0.0177951	1	1	0.0855059	1	0.0199984	0.00102302	0.390937	0.0235222	0.000975816	0.567008	0.0230864	0.00108431	0.491538	0.0230136	0.0011485	0.461147	0.023006	0.00116802	0.45314	0.134418	0.0195914	0.922244	0.134415	0.019692	0.917506	0.134415	0.0197334	0.915571	0.134415	0.0197474	0.914918	0.134415	0.019749	0.914844
LMNA:c.1912G>A	EUR	3	4586	0.000654165	54	583884	9.24841e-05	0.0324626	0.0109112	0.0965812	7.07866	1.41483	21.8158	0.0101203	0.597099	0.0148805		both	ALL	421978	2	4.73958e-06	317392	1	3.15068e-06	36872	0	0	19538	0	0	21728	48	0.00220913	286572	18	6.28114e-05	0	1452	297312	36	0.000121085	0	680	0	22	0	60	0	178	0	362	0	742	0	1222	0	1660	0	1888	0	1918	0	116	0	210	0	284	3	4454		0.637326	0.124951	1	0.912898	0.134088	1	0.00133042	8.1923e-05	0.0216059	0.422218	0.00837456	1	1	0.0286647	1	0.012515	0.000750181	0.208783	0.00659725	0.000400763	0.108602	0.00481173	0.000235582	0.0982787	0.00472258	0.000263646	0.0845934	0.00470769	0.000280292	0.0790689	0.00470613	0.000285364	0.0776119	0.00470574	0.000288013	0.0768853	0.00470566	0.000289029	0.0766126	0.00470564	0.000289447	0.0765012	0.00470564	0.000289589	0.0764637	0.00470564	0.000289605	0.0764594
TNNT2:c.862C>T	EUR	2	5006	0.000399521	290	579160	0.000500725	0.00370567	0.00105827	0.0129759	0.797803	0.0961328	2.90954	1	1	1		both	ALL	420320	267	0.00063523	317070	216	0.000681238	35578	0	0	19320	0	0	21522	4	0.000185856	283166	142	0.000501473	1	1452	295994	148	0.00050001	0	680	0	22	0	60	0	178	0	362	0	742	0	1222	0	1660	1	1888	1	1918	0	116	0	210	0	284	2	4454		0.00328304	0.000937187	0.0115007	0.00306132	0.000872717	0.0107385	0.0157094	0.000844652	0.292172	0.417507	0.00828112	1	1	0.0276588	1	0.00916289	0.00181689	0.04621	0.00159777	9.84481e-05	0.025931	0.000888765	4.39296e-05	0.0179811	0.000872297	4.9184e-05	0.0154705	0.000869548	5.23012e-05	0.0144569	0.000869259	5.32512e-05	0.0141896	0.000869187	5.37474e-05	0.0140563	0.000869173	5.39376e-05	0.0140062	0.000869169	5.4016e-05	0.0139858	0.00507873	0.00101456	0.0254232	0.00507873	0.00101466	0.0254208
TNNT2:c.601-1G>A	ALL	2	5006	0.000399521	5	249022	2.00785e-05	0.0920076	0.0204901	0.413146	19.9045	1.89498	121.285	0.00763384	0.450397	0.012511		both	ALL	111752	0	0	40616	0	0	30444	5	0.000164236	18370	0	0	16168	0	0	134700	1	7.4239e-06	1	1452	114322	4	3.49889e-05	0	680	0	22	0	60	0	178	0	362	0	742	0	1222	1	1660	1	1888	1	1918	0	116	0	210	0	284	1	4454		0.665324	0.0270163	1	0.24181	0.00981912	1	0.258353	0.00512129	1	0.396977	0.00787393	1	0.0436225	0.00241696	0.787321	0.575869	0.0595055	1	0.0226812	0.00120919	0.42544	0.022067	0.000975301	0.499284	0.0216581	0.00108659	0.431694	0.0215899	0.00115249	0.40445	0.0215827	0.00117254	0.397269	0.0215809	0.00118301	0.393689	0.0215806	0.00118702	0.392345	0.126099	0.0206031	0.771775	0.126099	0.0206186	0.771193	0.126099	0.0206204	0.771126
TNNT2:c.481C>T	EUR	2	5006	0.000399521	3	583762	5.13908e-06	0.357007	0.0699909	1	77.7728	6.4927	688.134	0.000710574	0.0419239	0.00254642		both	80s	422912	2	4.72912e-06	318000	2	6.28931e-06	36658	0	0	19556	1	5.11352e-05	21798	0	0	286238	2	6.98719e-06	1	1452	297524	1	3.36107e-06	1	680	0	22	0	60	0	178	0	362	1	742	1	1222	2	1660	2	1888	2	1918	0	116	0	210	0	284	2	4454		0.4309	0.0742135	1	0.324007	0.0558033	1	0.348317	0.00690456	1	0.0723245	0.00294489	1	1	0.0284984	1	0.642582	0.0842533	1	1	0.132722	1	0.0856242	0.0035521	1	0.0840377	0.00394704	1	0.0837729	0.00418069	1	0.0837451	0.00425174	1	0.489299	0.0713153	1	0.489291	0.0716812	1	0.931794	0.182576	1	0.931793	0.182729	1	0.931793	0.182746	1
TNNT2:c.445C>T	EUR	3	5006	0.000599281	2	585036	3.41859e-06	0.786165	0.154127	1	175.245	20.085	2145.44	6.02595e-06	0.000355531	0.000177766		both	80s	423384	2	4.72384e-06	318092	0	0	36828	0	0	19576	0	0	21976	0	0	286814	1	3.48658e-06	1	1452	298222	1	3.35321e-06	1	680	0	22	0	60	0	178	1	362	2	742	2	1222	2	1660	2	1888	2	1918	1	116	0	210	0	284	2	4454		0.431381	0.0742963	1	1	0.172557	1	0.351161	0.00696094	1	0.423039	0.00839085	1	1	0.343574	1	1	0.126703	1	1	0.133033	1	0.1272	0.00492877	1	0.124844	0.00546197	1	0.12445	0.00577719	1	0.726945	0.0936369	1	1	0.236409	1	1	0.237731	1	1	0.238277	1	1	0.238462	1	1	0.238483	1
TNNT2:c.208A>G	ALL	2	5006	0.000399521	18	586420	3.06947e-05	0.0604285	0.0160054	0.228148	13.0203	1.46477	54.3533	0.0122998	0.725687	0.0172783		both	ALL	423820	5	1.17975e-05	318216	4	1.25701e-05	36888	0	0	19604	0	0	22062	8	0.000362614	287364	4	1.39196e-05	1	1452	299056	14	4.6814e-05	0	680	0	22	0	60	0	178	1	362	1	742	1	1222	1	1660	1	1888	1	1918	0	116	0	210	1	284	1	4454		0.0924173	0.0151078	0.565334	0.0865401	0.0135604	0.552285	0.0472778	0.00831451	0.26883	0.423644	0.00840285	1	1	0.0286772	1	0.327912	0.0512514	1	0.0170551	0.00100708	0.288833	0.0144931	0.000693693	0.3028	0.0142246	0.000775536	0.260901	0.0141797	0.000824059	0.243994	0.0828276	0.0152152	0.450891	0.0828208	0.0154511	0.443934	0.0828194	0.0155421	0.441319	0.082819	0.0155797	0.440251	0.0828189	0.0155925	0.439891	0.0828189	0.0155939	0.43985
RBM20:c.1529T>C	EAS	3	2810	0.00106762	40	490670	8.15212e-05	0.0601025	0.019983	0.18077	13.106	2.59256	41.2132	0.0019202	0.113292	0.0047205		male	ALL	370172	2	5.40289e-06	312424	1	3.20078e-06	28958	9	0.000310795	12100	28	0.00231405	13720	0	0	233918	18	7.695e-05	2	1452	256752	22	8.56858e-05	0	680	0	22	0	60	0	178	0	362	0	742	0	1222	0	1660	0	1888	0	1918	0	116	2	210	0	284	1	4454		0.19805	0.0260282	1	0.318325	0.0329615	1	0.219236	0.00434589	1	0.0191116	0.00524004	0.0697043	0.0231203	0.00134841	0.396427	0.113675	0.0300032	0.43069	0.00932131	0.000559675	0.155245	0.00545862	0.000266178	0.111942	0.00535748	0.000297832	0.0963719	0.0053406	0.000316606	0.0900868	0.00533882	0.000322326	0.0884293	0.00533838	0.000325313	0.0876027	0.00533829	0.000326459	0.0872924	0.00533827	0.00032693	0.0871657	0.00533826	0.00032709	0.087123	0.00533826	0.000327108	0.0871182
RBM20:c.1553G>A	ALL	2	2810	0.000711744	33	491456	6.71474e-05	0.0492236	0.0135115	0.179327	10.6074	1.23249	41.5244	0.016978	1	0.022766		both	ALL	370622	9	2.42835e-05	312624	7	2.23911e-05	29020	10	0.00034459	12108	10	0.0008259	13742	1	7.27696e-05	234356	20	8.53403e-05	1	1452	257100	13	5.0564e-05	1	680	0	22	0	60	0	178	0	362	0	742	1	1222	1	1660	1	1888	1	1918	0	116	1	210	0	284	1	4454		0.0450317	0.00799935	0.253502	0.0487941	0.00840376	0.283309	0.03758	0.00152906	0.923612	0.0280897	0.005072	0.155566	0.0208583	0.00122477	0.355224	0.0538266	0.0101644	0.285043	0.0922569	0.0167887	0.506967	0.00662687	0.000322088	0.136346	0.00650409	0.000360336	0.117399	0.00648359	0.00038302	0.109751	0.00648144	0.000389932	0.107734	0.0064809	0.000393541	0.106728	0.0378686	0.00730848	0.196214	0.0378684	0.00732646	0.195731	0.0378684	0.00733254	0.195568	0.0378684	0.00733324	0.19555
RBM20:c.1922G>A	EAS	2	2810	0.000711744	61	489392	0.000124644	0.0265194	0.00742902	0.0946667	5.71339	0.676331	21.5605	0.0506045	1	0.060932		male	ALL	369444	1	2.70677e-06	312140	1	3.20369e-06	28978	2	6.90179e-05	11980	55	0.00459098	13406	0	0	233568	23	9.84724e-05	2	1452	255824	38	0.00014854	0	680	0	22	0	60	0	178	0	362	0	742	0	1222	0	1660	0	1888	0	1918	0	116	2	210	0	284	0	4454		0.0644206	0.00261587	1	0.0544284	0.00221013	1	0.214219	0.00424644	1	0.00963416	0.00270998	0.0342501	0.101877	0.00490037	1	0.0888429	0.0238436	0.331035	0.00537793	0.000327012	0.0884436	0.00357026	0.000175033	0.0728249	0.0035041	0.000195895	0.0626802	0.00349306	0.00020827	0.058585	0.0034919	0.000212041	0.0575049	0.00349161	0.00021401	0.0569662	0.00349156	0.000214765	0.0567641	0.00349154	0.000215076	0.0566815	0.00349154	0.000215181	0.0566537	0.00349154	0.000215193	0.0566505
RBM20:c.2042A>G	EUR	2	2810	0.000711744	128	490214	0.00026111	0.0126597	0.00359234	0.044614	2.72697	0.326578	10.0663	0.169877	1	0.189109		male	80s	370122	125	0.000337726	312568	111	0.000355123	29046	0	0	12098	0	0	13696	0	0	233862	51	0.000218077	2	1452	256352	77	0.000300368	0	680	0	22	0	60	0	178	0	362	0	742	1	1222	1	1660	1	1888	2	1918	0	116	0	210	0	284	2	4454		0.00617503	0.00175139	0.0217719	0.00587253	0.00166306	0.0207369	0.218853	0.00433829	1	0.261439	0.00518564	1	1	0.0225808	1	0.0401241	0.0111435	0.144475	0.00265969	0.000163185	0.0433493	0.00170435	8.40091e-05	0.0345774	0.00167277	9.40455e-05	0.0297534	0.0016675	9.99993e-05	0.0278058	0.00166695	0.000101814	0.0272921	0.00166681	0.000102761	0.027036	0.00973934	0.00192911	0.0491702	0.0097393	0.00193393	0.0490472	0.00973929	0.00193556	0.0490058	0.0185474	0.00526435	0.065346
RBM20:c.2264G>A	EUR	3	2810	0.00106762	20	491372	4.07024e-05	0.12035	0.0383973	0.377217	26.2736	4.99306	88.6435	0.0002987	0.0176233	0.00195814		female	80s	370552	7	1.88907e-05	312670	5	1.59913e-05	29044	0	0	12094	12	0.000992228	13706	0	0	234384	15	6.39975e-05	1	1452	256988	5	1.94562e-05	2	680	0	22	0	60	0	178	0	362	0	742	0	1222	0	1660	2	1888	2	1918	0	116	1	210	0	284	2	4454		0.110141	0.0261331	0.464201	0.129841	0.0289165	0.583014	0.219012	0.00434146	1	0.0233892	0.00429646	0.127326	1	0.0225792	1	0.0717609	0.0133089	0.386932	0.454916	0.100078	1	0.0109304	0.000524916	0.227605	0.0107279	0.000586934	0.196082	0.0106941	0.000623706	0.18336	0.0106905	0.000634908	0.180006	0.0106896	0.000640758	0.178333	0.0106895	0.000643001	0.177705	0.0106894	0.000643924	0.177448	0.118948	0.0317583	0.445513	0.118948	0.031762	0.44546
RBM20:c.3265C>G	AFR	4	2810	0.00142349	134	491402	0.000272689	0.0238483	0.00922366	0.0616611	5.22694	1.40257	13.7108	0.00826129	0.487416	0.0130386		female	60s	370558	4	1.07945e-05	312676	3	9.5946e-06	29012	0	0	12110	0	0	13718	106	0.00772707	234378	49	0.000209064	1	1452	257024	85	0.000330708	2	680	0	22	0	60	0	178	0	362	2	742	2	1222	2	1660	2	1888	3	1918	0	116	0	210	3	284	1	4454		0.100775	0.0157909	0.643128	0.112855	0.0165764	0.768338	0.00627428	0.00215567	0.0182619	0.261698	0.00519078	1	1	0.0225543	1	0.0219776	0.00429054	0.112577	0.0268811	0.00747174	0.0967104	0.00163198	8.04598e-05	0.0331019	0.00160175	9.00731e-05	0.0284834	0.0015967	9.5776e-05	0.0266188	0.00159617	9.75139e-05	0.0261271	0.0177602	0.00498241	0.0633077	0.0177599	0.00502131	0.0628153	0.0177598	0.00503741	0.0626139	0.0177598	0.00504287	0.062546	0.0263259	0.00902683	0.0767771
BAG3:c.367C>T	EUR	2	2498	0.000800641	4	586386	6.82145e-06	0.541492	0.114644	1	117.188	10.6191	820.136	0.000266766	0.0157392	0.00195814		both	ALL	423782	4	9.43882e-06	318208	2	6.2852e-06	36888	0	0	19602	0	0	22054	0	0	287366	3	1.04396e-05	1	1452	299020	1	3.34426e-06	0	680	0	22	0	60	0	178	0	362	0	742	1	1222	1	1660	1	1888	1	1918	0	116	0	210	0	284	2	4454		0.219479	0.0464578	1	0.324219	0.0558398	1	0.352408	0.00698565	1	0.423601	0.00840199	1	1	0.0286772	1	0.435203	0.0637665	1	0.222264	0.00897338	1	0.0648057	0.00279412	1	0.0636049	0.00310971	1	0.0634045	0.00329651	1	0.0633834	0.00335334	1	0.0633782	0.003383	1	0.370325	0.0578718	1	0.370324	0.0579979	1	0.370323	0.0580406	1	0.370323	0.0580454	1
BAG3:c.653G>A	EUR	2	2498	0.000800641	95	586230	0.000162052	0.0229458	0.00648498	0.0811895	4.94409	0.589832	18.3731	0.0643266	1	0.0759054		male	80s	423644	20	4.72094e-05	318144	7	2.20026e-05	36880	39	0.00105748	19600	3	0.000153061	22054	0	0	287326	54	0.00018794	2	1452	298904	41	0.000137168	0	680	0	22	0	60	0	178	2	362	2	742	2	1222	2	1660	2	1888	2	1918	0	116	0	210	0	284	2	4454		0.0441619	0.0117872	0.165457	0.0945635	0.0224371	0.398548	0.352408	0.00698565	1	0.0256781	0.00132568	0.497376	0.00680427	0.000419087	0.110474	0.0465586	0.0129512	0.167375	0.00582385	0.000354584	0.0956538	0.00274616	0.000135129	0.0558089	0.00269527	0.00015126	0.0480265	0.00268678	0.00016083	0.0448847	0.0298878	0.00817869	0.10922	0.0298853	0.00834565	0.107018	0.0298848	0.00841056	0.106188	0.0298847	0.00843743	0.105849	0.0298846	0.00844654	0.105735	0.0298846	0.00844758	0.105722
BAG3:c.1214C>T	EUR	2	2498	0.000800641	67	586282	0.000114279	0.0325376	0.00913545	0.115889	7.01209	0.831482	26.3552	0.0349989	1	0.0439347		male	80s	423684	62	0.000146335	318170	54	0.000169721	36888	0	0	19602	0	0	22052	1	4.53474e-05	287328	32	0.000111371	2	1452	298954	35	0.000117075	0	680	0	22	0	60	0	178	0	362	0	742	1	1222	1	1660	2	1888	2	1918	0	116	0	210	0	284	2	4454		0.014251	0.00399297	0.0508619	0.0122873	0.0034306	0.0440089	0.0603052	0.00245366	1	0.423601	0.00840199	1	1	0.0286772	1	0.0785621	0.0214528	0.287701	0.00682319	0.000414269	0.112381	0.0038941	0.000191085	0.0793574	0.00382194	0.000213869	0.0682999	0.0038099	0.000227385	0.063836	0.00380863	0.000231503	0.0626587	0.00380832	0.000233654	0.0620716	0.0222524	0.0043711	0.113283	0.0222523	0.00438196	0.113001	0.0423769	0.0118987	0.150924	0.0423769	0.0119002	0.150906
BAG3:c.1447G>A	ALL	2	2498	0.000800641	5	586402	8.52657e-06	0.43419	0.0967187	1	93.8564	8.94359	578.722	0.000372398	0.0219715	0.00199741		male	80s	423784	1	2.35969e-06	318202	0	0	36886	0	0	19604	0	0	22062	1	4.53268e-05	287364	3	1.04397e-05	2	1452	299038	2	6.68811e-06	0	680	0	22	0	60	0	178	0	362	1	742	1	1222	2	1660	2	1888	2	1918	0	116	0	210	2	284	0	4454		0.0738959	0.00300063	1	0.324212	0.00641626	1	0.671363	0.0885109	1	0.423644	0.00840285	1	1	0.0286756	1	0.828788	0.162018	1	0.116719	0.0055507	1	0.0519638	0.00229665	1	0.051001	0.00255872	1	0.0508403	0.00271389	0.952408	0.0508234	0.00276111	0.935499	0.296947	0.0481469	1	0.296942	0.0484086	1	0.565489	0.125858	1	0.565488	0.125973	1	0.565488	0.125986	1
MYH7:c.5530G>A	ALL	2	5128	0.000390016	2	584034	3.42446e-06	0.516853	0.0890141	1	113.688	8.25562	1509.57	0.000449203	0.026503	0.00217267		both	ALL	423632	1	2.36054e-06	318074	1	3.14392e-06	36888	0	0	19594	0	0	22054	0	0	286366	1	3.49203e-06	0	1452	297668	1	3.35945e-06	0	680	0	22	0	60	0	178	0	362	0	742	0	1222	0	1660	0	1888	0	1918	0	116	0	210	0	284	2	4454		0.821997	0.108028	1	0.617177	0.0811107	1	0.352408	0.00698565	1	0.423428	0.00839856	1	1	0.0286772	1	0.20952	0.0084953	1	0.221259	0.00893281	1	0.126982	0.00492033	1	0.12463	0.00545261	1	0.124237	0.00576729	1	0.124196	0.00586292	1	0.124185	0.00591281	1	0.124183	0.00593193	1	0.124183	0.0059398	1	0.124183	0.00594247	1	0.124183	0.00594277	1
MYH7:c.4643A>T	EUR	2	5128	0.000390016	4	334956	1.19419e-05	0.150675	0.0318927	0.711852	32.6634	2.95463	227.421	0.00327507	0.193229	0.00644097		both	ALL	310054	4	1.2901e-05	275996	4	1.4493e-05	6272	0	0	1210	0	0	5806	0	0	151454	2	1.32053e-05	0	1452	183502	2	1.08991e-05	1	680	0	22	0	60	0	178	0	362	0	742	1	1222	1	1660	1	1888	1	1918	0	116	0	210	0	284	2	4454		0.160579	0.0339902	0.758615	0.14294	0.0302566	0.675284	0.0927759	0.00183918	1	0.0261482	0.000518838	1	0.24537	0.00487624	1	0.0581877	0.00277974	1	0.418509	0.0545037	1	0.0370183	0.00159606	0.858588	0.0363325	0.00177633	0.74313	0.036218	0.00188304	0.696609	0.0362059	0.0019155	0.684349	0.0362029	0.00193244	0.678236	0.211538	0.0330576	1	0.211537	0.0331297	1	0.211536	0.033154	1	0.211536	0.0331568	1
MYH7:c.4377G>T	EUR	2	5128	0.000390016	277	586196	0.000472538	0.0038333	0.00109444	0.0134262	0.825295	0.0994242	3.01086	1	1	1		both	ALL	423620	260	0.000613758	318108	208	0.000653866	36888	1	2.71091e-05	19602	0	0	22054	4	0.000181373	287256	131	0.000456039	0	1452	298940	146	0.000488392	1	680	0	22	0	60	0	178	0	362	0	742	1	1222	1	1660	1	1888	1	1918	0	116	0	210	0	284	2	4454		0.0033979	0.000969826	0.0119049	0.00318947	0.000909003	0.011191	0.0160977	0.000865531	0.299395	0.423601	0.00840199	1	0.246973	0.0100792	1	0.00172435	0.00010671	0.0278641	0.00955815	0.00187967	0.0486033	0.000941779	4.65452e-05	0.0190557	0.00092433	5.21122e-05	0.0163951	0.000921417	5.54149e-05	0.015321	0.000921111	5.64214e-05	0.0150377	0.000921035	5.69471e-05	0.0148964	0.0053817	0.00107128	0.0270356	0.00538168	0.00107397	0.0269678	0.00538167	0.00107487	0.0269449	0.00538167	0.00107498	0.0269423
MYH7:c.4075C>T	ALL	2	5128	0.000390016	6	586388	1.02321e-05	0.176477	0.0407503	0.764271	38.13	3.76258	214.524	0.0020322	0.1199	0.004796		both	80s	423776	5	1.17987e-05	318190	4	1.25711e-05	36888	0	0	19602	0	0	22056	0	0	287370	1	3.47983e-06	2	1452	299018	5	1.67214e-05	0	680	0	22	0	60	0	178	1	362	2	742	2	1222	2	1660	2	1888	2	1918	0	116	0	210	1	284	0	4454		0.0158146	0.000871364	0.287022	0.0148092	0.000794511	0.276034	1	0.0837907	1	0.423601	0.00840199	1	1	0.0286772	1	1	0.306768	1	0.0475675	0.00260427	0.86883	0.0433577	0.00194967	0.964206	0.0425543	0.00217375	0.833063	0.0424202	0.00230646	0.78019	0.247787	0.0407939	1	0.471844	0.107861	1	0.471836	0.108585	1	0.471834	0.108884	1	0.471833	0.108986	1	0.471833	0.108997	1
MYH7:c.4004C>T	EUR	2	5128	0.000390016	37	584716	6.32786e-05	0.0286229	0.00789218	0.103808	6.16532	0.719703	23.9067	0.0452929	1	0.0556725		both	ALL	422768	33	7.8057e-05	317702	31	9.75757e-05	36840	1	2.71444e-05	19548	2	0.000102312	21808	0	0	286722	22	7.67294e-05	1	1452	297994	15	5.03366e-05	0	680	0	22	0	60	0	178	0	362	0	742	0	1222	1	1660	1	1888	1	1918	0	116	0	210	0	284	2	4454		0.0267145	0.00733148	0.0973426	0.0213703	0.00584836	0.0780886	0.348477	0.00690773	1	0.0379624	0.00182161	0.791135	0.246651	0.0100661	1	0.0598703	0.0113624	0.315466	0.0158628	0.000939507	0.26783	0.0070322	0.00034248	0.144393	0.0069019	0.000383185	0.124316	0.00688015	0.000407327	0.116212	0.00687787	0.000414683	0.114075	0.0068773	0.000418525	0.113009	0.00687718	0.000419998	0.112609	0.0401846	0.0078036	0.20693	0.0401846	0.0078101	0.206758	0.0401845	0.00781084	0.206738
MYH7:c.3856G>A	EUR	2	5128	0.000390016	9	586442	1.53468e-05	0.117861	0.0290461	0.478245	25.4113	2.67223	123.218	0.00392269	0.231439	0.00746576		both	ALL	423818	9	2.12355e-05	318216	5	1.57126e-05	36888	0	0	19604	0	0	22062	0	0	287376	5	1.73988e-05	0	1452	299066	4	1.3375e-05	0	680	0	22	0	60	0	178	0	362	0	742	0	1222	0	1660	0	1888	0	1918	0	116	0	210	0	284	2	4454		0.0980666	0.024169	0.39791	0.132144	0.0294295	0.593355	0.352535	0.00698818	1	0.423644	0.00840285	1	1	0.0286772	1	0.0449987	0.00247535	0.818022	0.059334	0.00316323	1	0.0289565	0.00134206	0.62477	0.02842	0.00149826	0.539088	0.0283304	0.00159082	0.504528	0.028321	0.001619	0.495417	0.0283187	0.00163371	0.490873	0.0283182	0.00163936	0.489168	0.0283181	0.00164168	0.488471	0.028318	0.00164246	0.488237	0.028318	0.00164255	0.48821
MYH7:c.3578G>A	EUR	2	5128	0.000390016	3	571896	5.24571e-06	0.34143	0.0669366	1	74.3771	6.21058	660.263	0.000775695	0.045766	0.00254642		both	ALL	414568	2	4.8243e-06	316514	1	3.15942e-06	36462	0	0	18982	0	0	20230	0	0	280686	1	3.5627e-06	0	1452	291210	2	6.8679e-06	0	680	0	22	0	60	0	178	0	362	0	742	0	1222	0	1660	0	1888	0	1918	0	116	0	210	0	284	2	4454		0.422399	0.0727492	1	0.61415	0.0807129	1	0.323261	0.0064079	1	0.410203	0.00813625	1	1	0.028346	1	0.205365	0.0083268	1	0.113663	0.0054054	1	0.0838838	0.0034799	1	0.0823295	0.00386681	1	0.0820701	0.00409571	1	0.0820428	0.00416532	1	0.082036	0.00420165	1	0.0820347	0.00421557	1	0.0820343	0.0042213	1	0.0820342	0.00422324	1	0.0820342	0.00422346	1
MYH7:c.3464G>A	EUR	2	5126	0.000390168	6	569566	1.05343e-05	0.171482	0.0395967	0.742636	37.0512	3.65621	208.219	0.00214909	0.126796	0.00487679		both	ALL	414422	6	1.4478e-05	316094	6	1.89817e-05	36374	0	0	18946	0	0	19510	0	0	280220	2	7.13725e-06	0	1452	289346	4	1.38243e-05	1	678	0	22	0	60	0	178	0	362	1	742	1	1222	1	1660	1	1886	1	1916	0	116	0	210	0	284	2	4454		0.143597	0.0331591	0.62185	0.109526	0.0252916	0.474306	0.311756	0.00617985	1	0.409425	0.00812082	1	1	0.0282776	1	0.107659	0.00514306	1	0.336422	0.0521939	1	0.0421561	0.00189603	0.937292	0.0413764	0.00211379	0.80992	0.0412462	0.00224271	0.758569	0.0412326	0.00228195	0.745032	0.24091	0.0402424	1	0.240906	0.0404645	1	0.240905	0.0405561	1	0.240905	0.0405869	1	0.240905	0.0405904	1
MYH7:c.532G>A	EUR	2	5128	0.000390016	4	586416	6.8211e-06	0.26379	0.0558352	1	57.1147	5.17268	397.947	0.00110122	0.0649722	0.00324861		both	ALL	423800	2	4.71921e-06	318202	2	6.28532e-06	36886	0	0	19604	0	0	22060	0	0	287362	2	6.95986e-06	0	1452	299054	2	6.68776e-06	0	680	0	22	0	60	0	178	0	362	0	742	0	1222	0	1660	0	1888	0	1918	0	116	0	210	0	284	2	4454		0.431805	0.0743693	1	0.324212	0.0558388	1	0.352504	0.00698755	1	0.423644	0.00840285	1	1	0.0286756	1	0.110403	0.00527415	1	0.116725	0.005551	1	0.064809	0.00279426	1	0.0636081	0.00310987	1	0.0634077	0.00329668	1	0.0633866	0.00335351	1	0.0633814	0.00338317	1	0.0633803	0.00339454	1	0.0633801	0.00339922	1	0.06338	0.00340081	1	0.06338	0.00340099	1
MYH7:c.77C>T	ALL	2	5128	0.000390016	160	586380	0.000272861	0.00663846	0.00188774	0.0233449	1.42949	0.171569	5.25165	0.410324	1	0.424721		both	ALL	423762	21	4.95561e-05	318180	16	5.0286e-05	36888	4	0.000108436	19604	121	0.00617221	22062	0	0	287338	74	0.000257536	1	1452	299042	86	0.000287585	0	680	0	22	0	60	0	178	0	362	0	742	0	1222	0	1660	0	1888	0	1918	0	116	1	210	0	284	1	4454		0.0220921	0.0041946	0.116354	0.0217672	0.00406645	0.116517	0.352535	0.00698818	1	0.00376304	0.000751347	0.0188467	0.0659201	0.00355614	1	0.0178416	0.00351104	0.0906635	0.00277793	0.000170597	0.0452346	0.00163096	8.04712e-05	0.0330558	0.00160074	9.00891e-05	0.0284427	0.0015957	9.57947e-05	0.0265803	0.00159517	9.75335e-05	0.0260891	0.00159504	9.84417e-05	0.0258441	0.00159501	9.87899e-05	0.0257522	0.001595	9.89333e-05	0.0257146	0.001595	9.89818e-05	0.025702	0.001595	9.89873e-05	0.0257005
TTN:c.98506C>T	EUR	2	3418	0.000585138	5	583724	8.56569e-06	0.315873	0.070353	1	68.3562	6.50739	416.81	0.000697783	0.0411692	0.00254642		both	ALL	422612	5	1.18312e-05	317760	1	3.14703e-06	36874	0	0	19182	0	0	21288	0	0	286388	2	6.98353e-06	1	1452	297336	3	1.00896e-05	0	680	0	22	0	60	0	178	0	362	0	742	0	1222	1	1660	1	1888	1	1918	0	116	0	210	0	284	2	4454		0.175496	0.0390842	0.788016	0.616568	0.0810306	1	0.340168	0.00674302	1	0.414525	0.00822197	1	1	0.0286663	1	0.642918	0.0842975	1	0.0782917	0.004005	1	0.0517265	0.00228617	1	0.0507681	0.00254704	1	0.0506081	0.0027015	0.948059	0.0505913	0.0027485	0.931226	0.0505871	0.00277304	0.922834	0.0505863	0.00278244	0.919684	0.295584	0.0482949	1	0.295584	0.0483313	1	0.295584	0.0483354	1
TTN:c.86821+2T>A	EUR	2	3418	0.000585138	2	563730	3.5478e-06	0.748473	0.128918	1	164.831	11.957	2354.87	0.000216114	0.0127507	0.00182153		both	ALL	415974	2	4.80799e-06	314370	2	6.36193e-06	31860	0	0	18410	0	0	20934	0	0	275244	0	0	1	1452	288486	2	6.93275e-06	0	680	0	22	0	60	0	178	0	362	0	742	1	1222	1	1660	1	1888	1	1918	0	116	0	210	0	284	2	4454		0.423831	0.072996	1	0.320308	0.0551663	1	0.334511	0.00663089	1	0.397842	0.00789108	1	1	0.0247684	1	1	0.27879	1	0.1126	0.00535483	1	0.122568	0.00474927	1	0.120297	0.00526305	1	0.119918	0.00556679	1	0.119878	0.0056591	1	0.119868	0.00570725	1	0.700402	0.091822	1	0.700399	0.0920046	1	0.700398	0.0920664	1	0.700398	0.0920735	1
TTN:c.83416C>T	EUR	2	3418	0.000585138	6	334956	1.79128e-05	0.15124	0.0349273	0.654892	32.6882	3.22484	183.146	0.00274298	0.161836	0.00577985		both	80s	310054	6	1.93515e-05	275996	5	1.81162e-05	6272	0	0	1210	0	0	5806	0	0	151454	5	3.30133e-05	1	1452	183502	1	5.44953e-06	1	680	0	22	0	60	0	178	0	362	1	742	1	1222	2	1660	2	1888	2	1918	0	116	0	210	0	284	2	4454		0.107433	0.0248084	0.465243	0.114612	0.0255249	0.51463	0.0927759	0.00183918	1	0.0261482	0.000518838	1	0.24537	0.00487624	1	0.138574	0.0225944	0.84989	0.797003	0.0818581	1	0.0247667	0.00111369	0.550772	0.0243078	0.00124169	0.475861	0.0242312	0.00131749	0.445659	0.0242232	0.00134057	0.437698	0.141529	0.0236411	0.847275	0.141527	0.0237717	0.842591	0.26952	0.0621969	1	0.26952	0.0622548	1	0.26952	0.0622614	1
TTN:c.64453C>T	ALL	2	3418	0.000585138	8	581938	1.37472e-05	0.197329	0.0478228	0.814228	42.5809	4.404	214.719	0.00148686	0.0877247	0.00398749		both	ALL	421942	3	7.10998e-06	317380	3	9.45239e-06	36438	1	2.74439e-05	19072	0	0	21238	0	0	285396	4	1.40156e-05	1	1452	296542	4	1.34888e-05	0	680	0	22	0	60	0	178	0	362	0	742	0	1222	1	1660	1	1888	1	1918	1	116	0	210	0	284	1	4454		0.152293	0.0223691	1	0.114553	0.0168258	0.779898	0.339369	0.00672718	1	0.412148	0.00817482	1	1	0.14866	1	0.325666	0.0509004	1	0.0588333	0.00313653	1	0.032314	0.00148613	0.702627	0.0317153	0.00165854	0.606472	0.0316154	0.00176069	0.567693	0.0316049	0.00179179	0.557469	0.0316023	0.00180803	0.552371	0.0316017	0.00181425	0.550457	0.184654	0.0323373	1	0.184654	0.0323626	1	0.184654	0.0323655	1
TTN:c.63025C>T	EUR	4	3418	0.00117028	4	583544	6.85467e-06	0.77478	0.208127	1	170.595	31.812	898.217	7.88657e-08	4.65308e-06	4.65308e-06		male	80s	422658	3	7.09794e-06	317786	3	9.44032e-06	36860	1	2.71297e-05	19078	0	0	21278	0	0	286340	3	1.04771e-05	3	1452	297204	1	3.36469e-06	0	680	0	22	0	60	0	178	0	362	1	742	1	1222	3	1660	3	1888	3	1918	0	116	0	210	0	284	4	4454		0.571541	0.140344	1	0.429727	0.105521	1	0.340008	0.00673985	1	0.412277	0.00817739	1	0.246785	0.0100715	1	1	0.275418	1	0.220914	0.00891889	1	0.0644916	0.00278058	1	0.0632966	0.00309464	1	0.0630972	0.00328053	1	0.0630762	0.00333708	1	0.368536	0.0572872	1	0.36853	0.0575913	1	1	0.255284	1	1	0.255532	1	1	0.25556	1
TTN:c.57995del	EUR	3	3418	0.000877706	2	334956	5.97093e-06	0.659231	0.129256	1	147.553	16.8452	1734.64	1.01426e-05	0.000598414	0.000199471		both	ALL	310054	2	6.45049e-06	275996	2	7.24648e-06	6272	0	0	1210	0	0	5806	0	0	151454	0	0	0	1452	183502	2	1.08991e-05	0	680	0	22	0	60	0	178	0	362	0	742	0	1222	0	1660	0	1888	0	1918	0	116	0	210	0	284	3	4454		0.468284	0.0918094	1	0.416845	0.0817246	1	0.0927759	0.00183918	1	0.0261482	0.000518838	1	0.24537	0.00487624	1	0.647495	0.0127987	1	0.0716233	0.00340614	1	0.0728272	0.00282191	1	0.0714778	0.00312719	1	0.0712525	0.00330767	1	0.0712289	0.00336251	1	0.071223	0.00339113	1	0.0712218	0.00340209	1	0.0712215	0.00340661	1	0.0712214	0.00340813	1	0.0712214	0.00340831	1
TTN:c.55303-1G>A	ALL	2	3418	0.000585138	29	572654	5.06414e-05	0.0536559	0.0146386	0.196668	11.5604	1.33617	45.6752	0.0146009	0.86145	0.0200337		both	80s	418846	0	0	315856	0	0	33988	29	0.000853242	18648	0	0	21104	0	0	280142	24	8.56708e-05	1	1452	292512	5	1.70933e-05	1	680	0	22	0	60	0	178	0	362	2	742	2	1222	2	1660	2	1888	2	1918	1	116	0	210	0	284	1	4454		1	0.101257	1	1	0.0763588	1	0.337227	0.00668474	1	0.402985	0.00799309	1	0.0492727	0.00958698	0.253239	0.0536238	0.0102197	0.281368	0.271899	0.0439982	1	0.00878654	0.000425958	0.181246	0.00862374	0.000476487	0.156078	0.00859657	0.000506452	0.145919	0.00859371	0.000515581	0.14324	0.0956204	0.0257893	0.354537	0.0956188	0.0259845	0.351862	0.0956184	0.0260653	0.350768	0.0956182	0.0260926	0.350399	0.0956182	0.0260958	0.350357
TTN:c.45307C>T	EUR	2	3418	0.000585138	3	334954	8.95645e-06	0.300017	0.0588245	1	65.2721	5.45762	580.375	0.000999628	0.0589781	0.00310411		both	ALL	310052	3	9.6758e-06	275994	3	1.08698e-05	6272	0	0	1210	0	0	5806	0	0	151452	1	6.60275e-06	1	1452	183502	2	1.08991e-05	0	680	0	22	0	60	0	178	0	362	0	742	0	1222	0	1660	1	1888	1	1918	0	116	0	210	0	284	2	4454		0.213116	0.0417825	1	0.189706	0.0371929	0.967616	0.0927759	0.00183918	1	0.0261482	0.000518838	1	0.24537	0.00487624	1	0.647487	0.0669059	1	0.0716233	0.00340614	1	0.0491299	0.00203814	1	0.0482196	0.00226476	1	0.0480677	0.00239882	0.963181	0.0480517	0.00243959	0.946456	0.0480477	0.00246087	0.938118	0.0480469	0.00246902	0.934989	0.0480467	0.00247238	0.933711	0.280746	0.0412455	1	0.280746	0.0412489	1
TTN:c.44364del	EUR	2	3418	0.000585138	2	334956	5.97093e-06	0.444726	0.0766004	1	98.0427	7.10435	1262.73	0.000603827	0.0356258	0.0025447		both	ALL	310054	2	6.45049e-06	275996	2	7.24648e-06	6272	0	0	1210	0	0	5806	0	0	151454	0	0	0	1452	183502	2	1.08991e-05	1	680	0	22	0	60	0	178	0	362	1	742	1	1222	1	1660	1	1888	1	1918	0	116	0	210	0	284	2	4454		0.315911	0.054409	1	0.281209	0.0484324	1	0.0927759	0.00183918	1	0.0261482	0.000518838	1	0.24537	0.00487624	1	0.647495	0.0127987	1	0.418509	0.0545037	1	0.0728272	0.00282191	1	0.0714778	0.00312719	1	0.0712525	0.00330767	1	0.0712289	0.00336251	1	0.41617	0.0542954	1	0.416163	0.0545587	1	0.416162	0.0546672	1	0.416161	0.0547039	1	0.416161	0.0547081	1
TTN:c.44281+1G>A	ALL	2	3418	0.000585138	2	583244	3.4291e-06	0.774382	0.133381	1	170.413	12.3745	2402.44	0.00020203	0.0119198	0.00182153		both	ALL	422516	1	2.36677e-06	317696	0	0	36726	1	2.72287e-05	19068	0	0	21280	0	0	286116	1	3.49509e-06	2	1452	297128	1	3.36555e-06	0	680	0	22	0	60	0	178	0	362	1	742	1	1222	1	1660	1	1888	1	1918	0	116	1	210	0	284	1	4454		0.430497	0.0445765	1	1	0.0768036	1	0.34004	0.00674048	1	1	0.0980384	1	0.245888	0.0100349	1	1	0.30543	1	0.220857	0.00891661	1	0.126811	0.00491367	1	0.124461	0.00544524	1	0.124069	0.00575949	1	0.124028	0.00585499	1	0.724659	0.094542	1	0.724647	0.0950005	1	0.724644	0.0951895	1	0.724643	0.0952534	1	0.724643	0.0952607	1
TTN:c.44272C>T	EUR	2	3418	0.000585138	3	583336	5.14283e-06	0.522491	0.102445	1	113.678	9.50632	976.363	0.000335306	0.0197831	0.00197831		both	ALL	422542	2	4.73326e-06	317702	2	6.29521e-06	36772	0	0	19074	0	0	21278	0	0	286184	1	3.49426e-06	0	1452	297152	2	6.73056e-06	0	680	0	22	0	60	0	178	0	362	0	742	0	1222	0	1660	0	1888	0	1918	0	116	0	210	0	284	2	4454		0.430523	0.0741485	1	0.323703	0.055751	1	0.340008	0.00673985	1	0.412191	0.00817568	1	1	0.028587	1	0.209387	0.0084899	1	0.115982	0.00551569	1	0.0855617	0.00354951	1	0.0839764	0.00394416	1	0.0837118	0.00417764	1	0.083684	0.00424864	1	0.083677	0.0042857	1	0.0836757	0.0042999	1	0.0836753	0.00430574	1	0.0836752	0.00430772	1	0.0836752	0.00430795	1
DES:c.193G>A	ALL	2	4286	0.000466636	6	541380	1.10828e-05	0.19494	0.0450158	0.844187	42.1207	4.15653	236.474	0.00167362	0.0987434	0.00429319		both	ALL	399624	0	0	312706	0	0	33276	2	6.01034e-05	16930	0	0	17224	3	0.000174176	264358	5	1.89137e-05	0	1452	277022	1	3.60982e-06	0	680	0	22	0	60	0	178	0	362	0	742	0	1222	0	1660	0	1888	0	1918	0	116	0	210	0	284	2	4454		1	0.216786	1	1	0.169635	1	0.0166856	0.000860742	0.323452	0.365859	0.00725672	1	0.116988	0.00562718	1	0.0413945	0.00227708	0.7525	0.205912	0.00831324	1	0.0400298	0.00180003	0.890198	0.0392881	0.0020069	0.769121	0.0391643	0.00212942	0.720307	0.0391512	0.00216672	0.707439	0.039148	0.00218619	0.701023	0.0391474	0.00219365	0.698615	0.0391472	0.00219672	0.697631	0.0391471	0.00219776	0.6973	0.0391471	0.00219788	0.697262
DES:c.832C>T	EUR	2	4286	0.000466636	4	585452	6.83233e-06	0.315094	0.0666976	1	68.3077	6.17895	476.311	0.000776875	0.0458356	0.00254642		both	ALL	422958	2	4.7286e-06	317718	1	3.14745e-06	36882	1	2.71135e-05	19598	0	0	22022	0	0	286902	1	3.48551e-06	1	1452	298550	3	1.00486e-05	0	680	0	22	0	60	0	178	0	362	1	742	1	1222	1	1660	1	1888	1	1918	0	116	0	210	0	284	2	4454		0.430947	0.0742215	1	0.616486	0.0810199	1	0.351896	0.00697551	1	0.423514	0.00840027	1	0.246933	0.0100776	1	1	0.126742	1	0.0786114	0.00402135	1	0.0647024	0.00278967	1	0.0635036	0.00310476	1	0.0633035	0.00329126	1	0.0632824	0.00334799	1	0.369741	0.0574745	1	0.369735	0.0577796	1	0.369734	0.0579055	1	0.369733	0.0579481	1	0.369733	0.057953	1
DES:c.934G>A	AFR	3	4286	0.000699953	56	585958	9.557e-05	0.0336134	0.0113113	0.0998878	7.3291	1.46658	22.5434	0.00919185	0.542319	0.0139056		both	80s	423684	3	7.08075e-06	318184	1	3.14284e-06	36878	2	5.42329e-05	19598	0	0	22046	43	0.00195047	287136	26	9.05494e-05	1	1452	298822	30	0.000100394	1	680	0	22	1	60	2	178	2	362	2	742	2	1222	2	1660	2	1888	2	1918	0	116	0	210	2	284	1	4454		0.152922	0.0224615	1	0.324194	0.0335692	1	0.0167676	0.00467232	0.0601743	0.423514	0.00840027	1	0.129651	0.00623629	1	0.0507362	0.00970403	0.265268	0.0464919	0.00886938	0.243704	0.00465638	0.000228071	0.0950664	0.026704	0.00446152	0.159834	0.0506945	0.0132036	0.194638	0.0506776	0.0137206	0.18718	0.0506735	0.0139983	0.183436	0.0506726	0.0141063	0.182026	0.0506724	0.014151	0.18145	0.0506723	0.0141661	0.181255	0.0506723	0.0141678	0.181233
SCN5A:c.5870G>A	AFR	2	3106	0.000643915	21	579544	3.62354e-05	0.0825096	0.0220985	0.308068	17.775	2.02031	72.9244	0.00667214	0.393656	0.011929		male	80s	420786	1	2.3765e-06	317242	0	0	36022	2	5.55216e-05	19004	0	0	21124	13	0.000615414	284026	10	3.5208e-05	2	1452	295518	11	3.72228e-05	0	680	0	22	0	60	0	178	1	362	1	742	2	1222	2	1660	2	1888	2	1918	0	116	0	210	2	284	0	4454		0.0733731	0.0029794	1	0.323234	0.0063969	1	0.0531088	0.0137349	0.205356	0.410678	0.00814568	1	0.126642	0.00609154	1	0.248248	0.0618226	0.99684	0.0214419	0.00125077	0.367576	0.0122782	0.000590489	0.255304	0.0120507	0.000660297	0.21993	0.0120127	0.000701689	0.205655	0.0701695	0.0130009	0.378724	0.0701637	0.0132035	0.372851	0.133616	0.0356461	0.50085	0.133616	0.0357554	0.499315	0.133616	0.0357924	0.498797	0.133616	0.0357966	0.498738
SCN5A:c.4591G>A	ALL	2	3106	0.000643915	87	584112	0.000148944	0.0200783	0.00566562	0.071155	4.32539	0.515433	16.1121	0.0810413	1	0.0919507		both	ALL	422988	4	9.45653e-06	317946	3	9.43556e-06	36866	58	0.00157327	19186	2	0.000104243	21290	15	0.000704556	286620	58	0.000202359	1	1452	297492	29	9.74816e-05	1	680	0	22	0	60	0	178	0	362	0	742	0	1222	0	1660	0	1888	0	1918	1	116	1	210	0	284	0	4454		0.0196867	0.00105619	0.366948	0.0196395	0.00101093	0.381539	0.00416953	0.000249137	0.0697807	0.217714	0.0287367	1	0.0267254	0.00530412	0.134658	0.0227062	0.00444903	0.115884	0.0478806	0.00912254	0.251306	0.00298784	0.000146931	0.0607575	0.00293247	0.000164467	0.0522865	0.00292323	0.000174869	0.0488667	0.00292226	0.000178039	0.0479648	0.00292202	0.000179695	0.047515	0.00292197	0.00018033	0.0473461	0.00292196	0.000180591	0.0472772	0.00292196	0.00018068	0.047254	0.00292196	0.00018069	0.0472513
SCN5A:c.2441G>A	ALL	2	3106	0.000643915	12	582794	2.05905e-05	0.145122	0.0370481	0.568461	31.2948	3.39962	140.489	0.00245055	0.144583	0.00535491		both	ALL	421298	7	1.66153e-05	316308	5	1.58074e-05	36802	1	2.71724e-05	19580	1	5.10725e-05	21346	1	4.68472e-05	285962	4	1.39879e-05	1	1452	296832	8	2.69513e-05	0	680	0	22	0	60	0	178	0	362	0	742	0	1222	1	1660	1	1888	1	1918	0	116	0	210	1	284	1	4454		0.0657558	0.0113251	0.381793	0.0689735	0.0112754	0.421923	0.341094	0.0354191	1	0.0724133	0.0029485	1	0.246397	0.0100557	1	0.326312	0.0510014	1	0.0295892	0.00169072	0.517839	0.0215955	0.00101688	0.458627	0.0211954	0.00113602	0.395454	0.0211286	0.00120664	0.369968	0.0211216	0.00122815	0.363248	0.0211198	0.00123938	0.359896	0.0211195	0.00124368	0.358639	0.123405	0.0225383	0.675684	0.123405	0.0225564	0.67514	0.123405	0.0225584	0.675078
SCN5A:c.2074C>A	ALL	2	3106	0.000643915	141	583878	0.000241489	0.0123839	0.00351772	0.0435966	2.66747	0.319774	9.8261	0.175486	1	0.191734		both	80s	422790	83	0.000196315	317844	46	0.000144725	36872	3	8.13626e-05	19186	0	0	21294	0	0	286466	73	0.00025483	1	1452	297412	68	0.000228639	1	680	0	22	0	60	0	178	0	362	0	742	1	1222	2	1660	2	1888	2	1918	0	116	0	210	2	284	0	4454		0.000954643	5.89995e-05	0.0154466	0.00129489	7.95039e-05	0.0210901	1	0.181544	1	0.414611	0.00822368	1	0.0874503	0.00452596	1	0.0180311	0.00354756	0.0916462	0.0204166	0.00397847	0.104773	0.00184284	9.08766e-05	0.0373699	0.00180869	0.000101736	0.0321556	0.00180299	0.000108177	0.0300505	0.00180239	0.000110141	0.0294952	0.00180224	0.000111166	0.0292184	0.0105307	0.00208763	0.0531205	0.0200544	0.00569144	0.0706641	0.0200544	0.00569761	0.0705874	0.0200544	0.00569831	0.0705787
SCN5A:c.2066G>A	ALL	2	3106	0.000643915	27	583748	4.62528e-05	0.0646466	0.0175738	0.237807	13.9342	1.60456	55.386	0.0103407	0.610099	0.0148805		both	80s	422710	7	1.65598e-05	317808	4	1.25862e-05	36852	11	0.000298491	19186	2	0.000104243	21292	4	0.000187864	286382	13	4.53939e-05	1	1452	297366	14	4.708e-05	1	680	0	22	0	60	0	178	0	362	2	742	2	1222	2	1660	2	1888	2	1918	0	116	0	210	1	284	1	4454		0.0659762	0.011363	0.383073	0.0864292	0.013543	0.551577	0.090812	0.0142791	0.577547	0.0372594	0.00178788	0.776484	0.0240844	0.00142216	0.407871	0.101153	0.0185573	0.551369	0.0990933	0.0181371	0.541403	0.00962002	0.000465635	0.198749	0.00944177	0.000520833	0.171162	0.00941202	0.000553567	0.160028	0.00940889	0.000563539	0.157091	0.104691	0.0281339	0.389571	0.104689	0.0283463	0.38664	0.104689	0.0284341	0.385441	0.104688	0.0284639	0.385037	0.104688	0.0284673	0.384991
SCN5A:c.1852C>T	AFR	3	3106	0.000965873	158	527364	0.000299603	0.0147963	0.00508191	0.0430803	3.22593	0.657883	9.61011	0.0695002	1	0.0804022		male	80s	401230	1	2.49234e-06	307172	0	0	23286	0	0	17792	0	0	20670	142	0.00686986	253086	60	0.000237074	3	1452	274278	98	0.000357302	0	680	0	22	0	60	0	178	0	362	2	742	3	1222	3	1660	3	1888	3	1918	0	116	0	210	2	284	1	4454		0.408809	0.0423307	1	1	0.0742594	1	0.00476089	0.00135918	0.0166763	0.384487	0.00762619	1	0.910982	0.0181029	1	0.0547121	0.0183693	0.162958	0.00223591	0.000137444	0.0363733	0.00148538	7.32847e-05	0.0301067	0.00145786	8.20434e-05	0.0259053	0.00145327	8.72394e-05	0.024209	0.00145278	8.88228e-05	0.0237617	0.0161648	0.00454257	0.0575227	0.0239612	0.00818994	0.0701028	0.0239611	0.00822088	0.0698383	0.023961	0.00823137	0.0697491	0.023961	0.00823257	0.069739
SCN5A:c.1598G>A	AFR	2	3106	0.000643915	24	582546	4.11985e-05	0.0725745	0.0196002	0.268725	15.6392	1.79058	62.9967	0.00839774	0.495467	0.0130386		female	80s	422152	5	1.18441e-05	317902	1	3.14562e-06	36738	6	0.000163319	19128	0	0	21086	10	0.000474248	285862	12	4.19783e-05	0	1452	296684	12	4.04471e-05	2	680	0	22	0	60	1	178	1	362	1	742	1	1222	2	1660	2	1888	2	1918	0	116	0	210	2	284	0	4454		0.015754	0.000868025	0.285922	0.0554331	0.00225093	1	0.068885	0.017293	0.274396	0.413358	0.00819882	1	0.0439238	0.00247941	0.778128	0.0187176	0.00110235	0.31782	0.219612	0.0553068	0.872034	0.0107998	0.000521264	0.223754	0.0105997	0.000582983	0.19272	0.0617408	0.0111701	0.341262	0.0617202	0.01151	0.330962	0.0617151	0.0116901	0.32581	0.0617141	0.0117596	0.323873	0.117527	0.0317129	0.435551	0.117527	0.0317459	0.435096	0.117527	0.0317497	0.435045
DSP:c.273+5G>A	EUR	2	3352	0.000596659	149	584800	0.000254788	0.0108761	0.00309109	0.0382678	2.3425	0.280981	8.61791	0.212977	1	0.228466		female	80s	422986	140	0.00033098	317990	93	0.000292462	36754	2	5.44158e-05	19546	0	0	21930	2	9.11993e-05	286596	69	0.000240757	0	1452	298204	80	0.000268273	2	680	0	22	0	60	0	178	0	362	0	742	1	1222	2	1660	2	1888	2	1918	0	116	0	210	0	284	2	4454		0.00630091	0.00178941	0.0221869	0.0071307	0.00201407	0.0252459	0.0314913	0.00150992	0.656794	0.422391	0.00837799	1	0.129215	0.00621532	1	0.00326619	0.000201182	0.0530264	0.0331371	0.0092006	0.119348	0.00174665	8.6154e-05	0.0354108	0.00171429	9.64497e-05	0.0304695	0.00170888	0.000102557	0.0284746	0.00170832	0.000104419	0.0279484	0.00170817	0.000105391	0.027686	0.00998104	0.00197955	0.0503252	0.0190077	0.00539748	0.066937	0.0190076	0.00540333	0.0668644	0.0190076	0.005404	0.0668561
DSP:c.939+1G>A	EUR	2	3352	0.000596659	4	334956	1.19419e-05	0.230507	0.0487967	1	49.9441	4.52022	346.872	0.00143369	0.0845876	0.00398749		both	ALL	310054	4	1.2901e-05	275996	3	1.08697e-05	6272	0	0	1210	0	0	5806	0	0	151454	3	1.9808e-05	0	1452	183502	1	5.44953e-06	0	680	0	22	0	60	0	178	0	362	0	742	0	1222	0	1660	0	1888	0	1918	0	116	0	210	0	284	2	4454		0.160579	0.0339902	0.758615	0.189708	0.0371932	0.967623	0.0927759	0.00183918	1	0.0261482	0.000518838	1	0.24537	0.00487624	1	0.0392542	0.00201737	0.76381	0.136398	0.00550678	1	0.0370183	0.00159606	0.858588	0.0363325	0.00177633	0.74313	0.036218	0.00188304	0.696609	0.0362059	0.0019155	0.684349	0.0362029	0.00193244	0.678236	0.0362023	0.00193894	0.675942	0.0362022	0.00194161	0.675006	0.0362021	0.00194251	0.67469	0.0362021	0.00194262	0.674654
DSP:c.943C>T	EUR	5	3352	0.00149165	83	585376	0.000141789	0.0479516	0.0199981	0.114979	10.5366	3.33083	25.5984	0.00015793	0.00931789	0.00182153		female	80s	423588	56	0.000132204	318082	44	0.000138329	36868	1	2.71238e-05	19578	19	0.000970477	22030	1	4.53926e-05	286892	41	0.000142911	1	1452	298484	42	0.000140711	2	680	0	22	0	60	0	178	1	362	2	742	2	1222	3	1660	3	1888	3	1918	0	116	0	210	0	284	5	4454		0.0387032	0.0159384	0.093983	0.0369885	0.0150766	0.0907466	0.0602451	0.00245122	1	0.00409451	0.000247085	0.0678512	0.246839	0.0100737	1	0.0321503	0.00624785	0.16544	0.0631745	0.0172527	0.231326	0.0031386	0.000154291	0.0638456	0.00308045	0.000172703	0.0549449	0.00307074	0.000183625	0.0513517	0.017937	0.00345833	0.0930319	0.0341561	0.00951672	0.122588	0.0341555	0.00959061	0.12164	0.0506295	0.0171956	0.14907	0.0506295	0.0172174	0.148881	0.0506295	0.0172198	0.14886
DSP:c.2596C>T	EUR	4	3352	0.00119332	182	586372	0.000310383	0.0175643	0.0068194	0.0452392	3.84806	1.03675	10.0337	0.0223004	1	0.0286027		male	80s	423762	7	1.65187e-05	318178	4	1.25716e-05	36886	1	2.71106e-05	19604	0	0	22062	149	0.00675369	287342	79	0.000274934	3	1452	299030	103	0.000344447	0	680	0	22	0	60	0	178	1	362	1	742	3	1222	3	1660	3	1888	3	1918	0	116	0	210	1	284	3	4454		0.18671	0.0520744	0.669436	0.244267	0.0599808	0.99476	0.00254297	0.000507923	0.0127316	0.423644	0.00840285	1	0.246959	0.0100786	1	0.0471786	0.0159508	0.139543	0.00231935	0.000142621	0.037718	0.00143379	7.0777e-05	0.0290457	0.00140723	7.92379e-05	0.0249917	0.00140279	8.42573e-05	0.023355	0.00819409	0.00159191	0.0421777	0.00819341	0.00161745	0.0415048	0.023129	0.00791726	0.0675677	0.0231289	0.00794721	0.0673125	0.0231289	0.00795737	0.0672264	0.0231289	0.00795853	0.0672166
DSP:c.2866A>T	EAS	4	3352	0.00119332	29	583482	4.97016e-05	0.109672	0.0402603	0.298756	24.0195	6.13588	68.449	3.8094e-05	0.00224755	0.000561887		both	ALL	422900	0	0	317806	0	0	35874	1	2.78753e-05	19512	25	0.00128126	22006	0	0	285650	17	5.95134e-05	2	1452	297832	12	4.02912e-05	1	680	0	22	0	60	0	178	0	362	0	742	0	1222	0	1660	1	1888	1	1918	0	116	2	210	0	284	1	4454		1	0.102237	1	1	0.0768302	1	0.351641	0.00697044	1	0.0345155	0.0094054	0.126664	0.240184	0.00980213	1	0.146974	0.0386199	0.559335	0.115765	0.0209267	0.640406	0.00895268	0.000434013	0.184673	0.0087868	0.000485497	0.159029	0.00875911	0.000516028	0.148678	0.0087562	0.00052533	0.145948	0.00875548	0.000530188	0.144587	0.00875533	0.000532051	0.144076	0.0087553	0.000532818	0.143868	0.0511589	0.00985929	0.265459	0.0511589	0.00986022	0.265434
DSP:c.3134G>A	AFR	2	3352	0.000596659	13	585848	2.21901e-05	0.124793	0.0321248	0.484775	26.9219	2.94638	118.92	0.00323417	0.190816	0.00644097		male	80s	423530	3	7.08332e-06	318070	3	9.43189e-06	36880	1	2.7115e-05	19598	0	0	21836	8	0.000366367	287282	7	2.43663e-05	2	1452	298566	6	2.00961e-05	0	680	0	22	0	60	0	178	1	362	1	742	2	1222	2	1660	2	1888	2	1918	0	116	0	210	2	284	0	4454		0.0261614	0.00134664	0.508242	0.0196471	0.00101132	0.381688	0.0891128	0.0216925	0.366075	0.423514	0.00840027	1	0.246919	0.010077	1	0.358292	0.0847337	1	0.0396304	0.00221035	0.710551	0.0200412	0.000947209	0.424034	0.0196698	0.00105837	0.365566	0.0196078	0.00112425	0.341976	0.114535	0.0205707	0.637711	0.114525	0.0208853	0.628	0.218096	0.0559314	0.850433	0.218095	0.0560979	0.847902	0.218095	0.0561543	0.847049	0.218095	0.0561607	0.846952
DSP:c.3562T>C	EUR	2	3352	0.000596659	186	585472	0.000317692	0.00872259	0.00248408	0.0306285	1.87865	0.225737	6.88816	0.290133	1	0.305675		male	80s	423166	180	0.000425365	318074	166	0.000521891	36828	0	0	19536	0	0	21982	0	0	286884	93	0.000324173	2	1452	298588	93	0.000311466	0	680	0	22	0	60	0	178	0	362	1	742	1	1222	2	1660	2	1888	2	1918	0	116	0	210	0	284	2	4454		0.0049028	0.00139572	0.0172223	0.003996	0.00113676	0.0140469	0.351257	0.00696284	1	0.422175	0.0083737	1	1	0.0286305	1	0.0269932	0.00759585	0.095925	0.00256494	0.000157611	0.0417416	0.00140081	6.91538e-05	0.0283753	0.00137485	7.7421e-05	0.0244148	0.00137052	8.23254e-05	0.0228159	0.00137006	8.382e-05	0.0223941	0.0080049	0.00158046	0.0405442	0.00800477	0.0015901	0.0402971	0.0152441	0.00433754	0.0535747	0.0152441	0.00434225	0.0535164	0.0152441	0.00434279	0.0535098
DSP:c.3650C>T	EUR	4	3352	0.00119332	129	586092	0.000220102	0.0247687	0.00957297	0.0640856	5.42765	1.45579	14.2453	0.00728067	0.42956	0.0123177		female	60s	423588	22	5.19373e-05	318096	20	6.28741e-05	36864	100	0.00271267	19598	1	5.10256e-05	22010	0	0	287212	83	0.000288985	1	1452	298880	46	0.000153908	2	680	0	22	0	60	0	178	1	362	1	742	1	1222	2	1660	3	1888	3	1918	0	116	0	210	1	284	3	4454		0.0595066	0.0191205	0.185195	0.049153	0.0156787	0.154096	1	0.0836159	1	0.0724799	0.00295121	1	0.0026527	0.000165127	0.0426145	0.0159001	0.00313432	0.0806593	0.0577582	0.015821	0.21086	0.0020219	9.96651e-05	0.0410182	0.00198444	0.000111572	0.0352955	0.00197818	0.000118636	0.0329851	0.0115551	0.00223898	0.0596344	0.0115541	0.00227484	0.0586844	0.0115539	0.0022887	0.0583273	0.022003	0.00623822	0.0776077	0.0326157	0.0111761	0.0951836	0.0326157	0.0111778	0.0951698
DSP:c.3735_3741dup	EUR	2	3352	0.000596659	4	585416	6.83275e-06	0.402866	0.0852838	1	87.1355	7.89951	605.735	0.000478723	0.0282447	0.00217267		both	ALL	423108	4	9.45385e-06	317858	3	9.43818e-06	36862	0	0	19584	0	0	21864	0	0	287020	2	6.96816e-06	0	1452	298396	2	6.7025e-06	0	680	0	22	0	60	0	178	0	362	0	742	0	1222	0	1660	0	1888	0	1918	0	116	0	210	0	284	2	4454		0.21913	0.0463839	1	0.218482	0.0428345	1	0.349372	0.00692546	1	0.423212	0.00839427	1	1	0.0286569	1	0.110271	0.00526787	1	0.116468	0.00553878	1	0.0646984	0.0027895	1	0.0634997	0.00310457	1	0.0632996	0.00329106	1	0.0632785	0.00334779	1	0.0632733	0.0033774	1	0.0632723	0.00338875	1	0.063272	0.00339343	1	0.0632719	0.00339501	1	0.0632719	0.00339519	1
DSP:c.3862A>C	EUR	4	3352	0.00119332	178	585872	0.000303821	0.0179437	0.00696497	0.0462279	3.93119	1.0589	10.2527	0.0208466	1	0.0273322		male	80s	423386	138	0.000325944	317974	93	0.000292477	36884	5	0.00013556	19592	10	0.000510412	21994	3	0.000136401	287200	90	0.00031337	2	1452	298672	88	0.000294638	0	680	0	22	0	60	0	178	0	362	0	742	0	1222	2	1660	2	1888	2	1918	0	116	0	210	1	284	3	4454		0.00948434	0.00325159	0.0276643	0.0105695	0.00360117	0.0310217	0.124498	0.0183477	0.844779	0.00777861	0.000455571	0.132815	0.0528503	0.00292823	0.953871	0.0279236	0.00785346	0.0992849	0.00271144	0.000166543	0.0441439	0.00146476	7.23001e-05	0.0296754	0.00143762	8.09428e-05	0.0255336	0.00143309	8.607e-05	0.0238615	0.00143262	8.76325e-05	0.0234205	0.0014325	8.84487e-05	0.0232005	0.00143248	8.87616e-05	0.023118	0.0159401	0.00453392	0.0560413	0.0159401	0.00453884	0.0559804	0.0159401	0.0045394	0.0559735

### Sheet: Table S12
Estimated penetrance of eleven variants more common in non-EUR ancestry. The table presents eleven variants that are more prevalent in non-EUR cases and populations and thus the penetrance estimates are lower than when estimating penetrance using EUR cases and population participants. AC Pop EUR is provided for comparison in the European participants of the population datasets. All other measures are for the ancestry in the ‘Ancestry’ column. CM, cardiomyopathy; AC, allele count; AN, allele number; LCI, lower confidence interval; UCI, upper confidence interval; Pop, population; EAS, East Asian; AFR, African; EUR, European.
Variant	CM	Ancestry	AC Cases	AN Cases	AC Pop	AN Pop	Penetrance	LCI	UCI	AC Pop EUR
TNNT2:c.887G>A	HCM	EAS	6	172	15	19192	0.082	0.033	0.208	5
SCN5A:c.5870G>A	DCM	AFR	2	284	13	21124	0.053	0.014	0.205	1
DSP:c.2866A>T	DCM	EAS	2	210	25	19512	0.035	0.009	0.127	0
RBM20:c.1529T>C	DCM	EAS	2	210	28	12100	0.019	0.005	0.07	2
DES:c.934G>A	DCM	AFR	2	284	43	22046	0.017	0.005	0.06	3
MYH7:c.5704G>C	HCM	EAS	2	172	28	19604	0.015	0.004	0.056	0
RBM20:c.1922G>A	DCM	EAS	2	210	55	11980	0.01	0.003	0.034	1
MYBPC3:c.1000G>A	HCM	EAS	2	172	65	19122	0.006	0.002	0.023	1
RBM20:c.3265C>G	DCM	AFR	3	284	106	13718	0.006	0.002	0.018	4
MYBPC3:c.1544A>G	HCM	AFR	5	984	33	21310	0.006	0.002	0.015	0
SCN5A:c.1852C>T	DCM	AFR	2	284	142	20670	0.005	0.001	0.017	1

### Sheet: Table S13
Variant counts in the aggregated UKBB dataset per gene and variant consequence for HCM.
Variant Consequence	ACTC1	MYBPC3	MYH7	MYL2	MYL3	TNNI3	TNNT2	TPM1	Total
frameshift_variant	1	13	0	1	0	0	0	0	15
inframe_deletion	0	7	0	1	0	1	3	0	12
inframe_insertion	0	7	0	0	0	1	0	1	9
missense_variant	28	560	607	54	71	76	88	32	1516
missense_variant,splice_region_variant	0	23	20	3	0	1	3	4	54
splice_acceptor_variant	0	5	1	2	0	0	0	0	8
splice_confirmed	0	4	0	0	0	0	0	0	4
splice_donor_5th_base_variant,intron_variant	0	9	0	0	0	0	0	0	9
splice_donor_variant	0	7	1	1	0	0	0	1	10
splice_donor_variant,coding_sequence_variant	0	0	0	1	0	0	0	0	1
splice_polypyrimidine_tract_variant,intron_variant	0	1	0	0	0	0	0	0	1
splice_region_variant,splice_polypyrimidine_tract_variant,intron_variant	0	44	0	1	0	0	1	3	49
start_lost	1	2	0	0	0	0	0	2	5
start_lost,splice_region_variant	0	0	0	2	0	0	0	0	2
stop_gained	1	8	15	1	1	4	4	0	34
stop_gained,frameshift_variant	0	0	0	1	0	0	0	0	1
stop_gained,splice_region_variant	0	0	0	1	0	1	1	0	3
stop_lost	0	0	1	0	0	1	0	0	2
Total per Gene	31	690	645	69	72	85	100	43	1735

### Sheet: Table S14
Variant counts in the aggregated UKBB dataset per gene and variant consequence for DCM.
Variant Consequence	BAG3	DES	DSP	LMNA	MYH7	PLN	RBM20	SCN5A	TNNC1	TNNT2	TTN	Total
frameshift_variant	1	0	33	3	0	2	18	11	3	0	184	255
frameshift_variant,splice_region_variant	0	0	1	0	0	0	1	0	0	0	1	3
inframe_deletion	2	0	19	0	0	0	3	10	0	3	0	37
inframe_insertion	1	0	3	2	0	0	7	0	0	0	0	13
missense_variant	266	191	1067	213	608	16	528	757	35	88	0	3769
missense_variant,splice_region_variant	5	7	19	2	20	0	15	14	2	3	1	88
splice_acceptor_variant	0	0	1	1	1	0	5	3	0	1	14	26
splice_acceptor_variant,splice_polypyrimidine_tract_variant,intron_variant	0	0	0	0	0	0	0	0	0	0	1	1
splice_donor_5th_base_variant,intron_variant	1	0	1	1	0	0	1	7	0	0	34	45
splice_donor_region_variant,intron_variant	0	0	0	0	0	0	0	1	0	0	3	4
splice_donor_variant	0	1	3	0	1	0	1	4	0	0	41	51
splice_donor_variant,coding_sequence_variant	0	0	0	0	0	0	0	0	0	0	1	1
splice_donor_variant,splice_donor_region_variant,intron_variant	0	0	0	0	0	0	0	0	0	0	1	1
splice_polypyrimidine_tract_variant,intron_variant	1	0	0	0	0	0	0	0	0	0	0	1
splice_polypyrimidine_tract_variant,splice_region_variant,intron_variant	0	0	0	1	0	0	0	0	0	0	5	6
splice_region_variant,synonymous_variant	0	0	0	0	0	0	0	0	0	0	2	2
start_lost	0	0	3	0	0	0	0	0	0	0	0	3
stop_gained	4	1	36	3	15	0	8	7	0	4	188	266
stop_gained,frameshift_variant	0	0	0	0	0	0	0	0	0	0	8	8
stop_gained,splice_region_variant	0	0	0	0	0	0	0	0	0	1	4	5
stop_lost	0	0	0	0	1	0	0	0	0	0	0	1
Total per Gene	281	200	1186	226	646	18	587	814	40	100	488	4586

### Sheet: Table S15
Aggregated penetrance by curation. Pathogenic variants are more penetrant than other variant curations. The table depicts the variants subgrouped by curation.
Cardiomyopathy	Curation	Penetrance	LCI	UCI
HCM	Pathogenic	0.224684	0.175087	0.28833
HCM	Likely Pathogenic	0.0684381	0.0548813	0.0853436
HCM	Unknown Significance	0.00582994	0.00474734	0.00715941
HCM	Benign / Likely Benign	0.00268975	0.00196493	0.00368195
DCM	Pathogenic	0.350311	0.216248	0.567486
DCM	Likely Pathogenic	0.104015	0.0857383	0.126188
DCM	Unknown Significance	0.00667519	0.00560977	0.00794295
DCM	Benign / Likely Benign	0.00677083	0.00508742	0.00901126

### Sheet: Table S16
Aggregated penetrance by rarity. Variants not identified in gnomAD are the most penetrant subgroup. The table depicts variants in aggregate, based on the number of times these variants were observed in the gnomAD database (AC).
Cardiomyopathy	gnomAD_AC	Penetrance	LCI	UCI	Curation
HCM	0	0.919313	0.57287	1	Pathogenic
HCM	1	0.335554	0.202724	0.555418	Pathogenic
HCM	2-3	0.201818	0.141759	0.287322	Pathogenic
HCM	4-19	0.0645249	0.0472804	0.0880589	Pathogenic
HCM	0	0.21573	0.16021	0.290492	Likely pathogenic
HCM	1	0.120337	0.079266	0.18269	Likely pathogenic
HCM	2-3	0.0751891	0.0502427	0.112522	Likely pathogenic
HCM	4-19	0.0531678	0.0412477	0.0685327	Likely pathogenic
HCM	20-59	0.00185937	0.0009082	0.00380668	Likely pathogenic
HCM	0	0.0142941	0.0114943	0.0177758	VUS
HCM	1	0.00529251	0.00402089	0.00696627	VUS
HCM	2-3	0.00439828	0.00336202	0.00575396	VUS
HCM	4-19	0.00385329	0.0030797	0.0048212	VUS
HCM	20-59	0.00297888	0.00226726	0.00391387	VUS
HCM	60-100	0.00367343	0.00259831	0.00519341	VUS
DCM	0	1	0.562928	1	Pathogenic
DCM	1	0.254281	0.0880818	0.734079	Pathogenic
DCM	2-3	0.0673181	0.0165902	0.273157	Pathogenic
DCM	4-19	0.0348093	0.00625289	0.19378	Pathogenic
DCM	0	0.137319	0.112012	0.168343	Likely pathogenic
DCM	1	0.0881979	0.0553631	0.140506	Likely pathogenic
DCM	2-3	0.0440466	0.0253215	0.0766187	Likely pathogenic
DCM	4-19	0.0148299	0.00569251	0.0386344	Likely pathogenic
DCM	0	0.0124738	0.010076	0.0154423	VUS
DCM	1	0.00846534	0.00626365	0.0114409	VUS
DCM	2-3	0.00567084	0.00415447	0.00774067	VUS
DCM	4-19	0.0043343	0.00338739	0.0055459	VUS
DCM	20-59	0.00446628	0.00317207	0.00628852	VUS
DCM	60-110	0.00477955	0.00268368	0.00851225	VUS

### Sheet: Table S17
Aggregated penetrance by age. We are now able to assess age-related penetrance. The table depicts variant penetrance in aggregate across different deciles.
Cardiomyopathy	Age (year decile)	Penetrance	LCI	UCI	Curation
HCM	by 10	0.00170541	0.000326449	0.00890927	Pathogenic
HCM	by 20	0.0304431	0.0151261	0.0612707	Pathogenic
HCM	by 30	0.0600097	0.0351923	0.102328	Pathogenic
HCM	by 40	0.10848	0.0713733	0.164879	Pathogenic
HCM	by 50	0.173388	0.123429	0.243566	Pathogenic
HCM	by 60	0.221043	0.163967	0.297986	Pathogenic
HCM	by 70	0.265413	0.201714	0.349226	Pathogenic
HCM	by 80	0.281024	0.215423	0.366603	Pathogenic
HCM	by 100	0.282668	0.217004	0.3682	Pathogenic
HCM	by 10	0.00164535	0.000434311	0.00623327	Likely pathogenic
HCM	by 20	0.00863884	0.00428595	0.0174126	Likely pathogenic
HCM	by 30	0.0180709	0.0106884	0.0305527	Likely pathogenic
HCM	by 40	0.0385582	0.0258671	0.0574759	Likely pathogenic
HCM	by 50	0.0614716	0.0447729	0.0843985	Likely pathogenic
HCM	by 60	0.0824991	0.0628719	0.108254	Likely pathogenic
HCM	by 70	0.0992136	0.0776299	0.126798	Likely pathogenic
HCM	by 80	0.107301	0.0847954	0.135781	Likely pathogenic
HCM	by 100	0.109188	0.0864503	0.137907	Likely pathogenic
HCM	by 10	0.000164706	4.59663e-05	0.000590177	VUS
HCM	by 20	0.00127848	0.000664921	0.0024582	VUS
HCM	by 30	0.00243312	0.00148387	0.00398964	VUS
HCM	by 40	0.0040541	0.00276825	0.00593725	VUS
HCM	by 50	0.00668866	0.00496263	0.00901502	VUS
HCM	by 60	0.00857342	0.00665503	0.0110448	VUS
HCM	by 70	0.0104582	0.00834411	0.013108	VUS
HCM	by 80	0.01135	0.00914983	0.0140792	VUS
HCM	by 100	0.0115121	0.00929825	0.0142531	VUS
DCM	by 10	0.0045166	0.000219522	0.0929279	Pathogenic
DCM	by 20	0.0493282	0.0111028	0.219158	Pathogenic
DCM	by 30	0.0728902	0.0221613	0.239742	Pathogenic
DCM	by 40	0.0967067	0.0343579	0.272199	Pathogenic
DCM	by 50	0.168489	0.073988	0.383691	Pathogenic
DCM	by 60	0.192455	0.088857	0.416835	Pathogenic
DCM	by 70	0.216431	0.103683	0.451787	Pathogenic
DCM	by 80	0.216431	0.103875	0.450948	Pathogenic
DCM	by 100	0.216431	0.103897	0.450853	Pathogenic
DCM	by 10	0.000167113	8.27226e-06	0.00337594	Likely pathogenic
DCM	by 20	0.00270544	0.000741715	0.00986821	Likely pathogenic
DCM	by 30	0.0177829	0.00947019	0.0333923	Likely pathogenic
DCM	by 40	0.0337689	0.021433	0.0532049	Likely pathogenic
DCM	by 50	0.0568662	0.040555	0.0797376	Likely pathogenic
DCM	by 60	0.0932927	0.0714199	0.121864	Likely pathogenic
DCM	by 70	0.114616	0.0903604	0.145382	Likely pathogenic
DCM	by 80	0.121724	0.0968861	0.152928	Likely pathogenic
DCM	by 100	0.122612	0.0977033	0.153871	Likely pathogenic
DCM	by 10	0.000219934	5.26112e-05	0.0009194	VUS
DCM	by 20	0.000516209	0.000202007	0.00131912	VUS
DCM	by 30	0.0014141	0.000803027	0.00249017	VUS
DCM	by 40	0.00239871	0.00158672	0.00362623	VUS
DCM	by 50	0.00389749	0.00287493	0.00528375	VUS
DCM	by 60	0.00608164	0.00478173	0.00773493	VUS
DCM	by 70	0.00805169	0.00654131	0.00991082	VUS
DCM	by 80	0.00873692	0.00717424	0.01064	VUS
DCM	by 100	0.00886541	0.00729055	0.0107804	VUS

### Sheet: Table S18
Aggregated penetrance by gene for HCM. Predicted loss of function variants have the highest estimated penetrance. The table depicts the aggregate penetrance of variants by gene and consequence. Variants predicted to result in premature termination codons were nonsense mediated decay competent (NMDc PTCs) or incompetent (NMDi PTCs).
Gene	Variant type	Penetrance	LCI	UCI	Type
MYBPC3	splice region (SpliceAI>=0.80)	0.123594	0.0885951	0.17242	LoF
MYBPC3	splice region (SpliceAI<0.80)	0.0268969	0.0202394	0.0357443	LoF
MYBPC3	NMDc PTCs	0.47215	0.302093	0.737935	LoF
MYBPC3	NMDi PTCs	0.606163	0.324564	1	non-LoF
MYBPC3	missense (REVEL>=0.75)	0.0103373	0.00791597	0.0134992	non-LoF
MYBPC3	missense (REVEL<0.75)	0.00734616	0.00594935	0.00907092	non-LoF
MYBPC3	other PAV	0.0329591	0.021741	0.0499655	non-LoF
MYH7	NMDi PTCs	0.0180395	0.0109574	0.0296991	non-LoF
MYH7	missense (REVEL>=0.75)	0.0279145	0.0224204	0.0347548	non-LoF
MYH7	missense (REVEL<0.75)	0.00822067	0.0065886	0.010257	non-LoF
MYL2	NMDi PTCs	0.00293566	0.000968742	0.00889618	non-LoF
MYL2	missense (REVEL>=0.75)	0.00651424	0.00429862	0.00987183	non-LoF
MYL2	missense (REVEL<0.75)	0.00534249	0.00383446	0.00744362	non-LoF
MYL2	other PAV	0.00811088	0.00201341	0.0326742	non-LoF
MYL3	missense (REVEL>=0.75)	0.0308055	0.0211402	0.0448897	non-LoF
MYL3	missense (REVEL<0.75)	0.00483885	0.00316358	0.00740126	non-LoF
TNNT2	NMDi PTCs	0.00886834	0.00400798	0.0196227	non-LoF
TNNT2	missense (REVEL>=0.75)	0.01287	0.00935139	0.0177127	non-LoF
TNNT2	missense (REVEL<0.75)	0.00929664	0.00695836	0.0124207	non-LoF
TNNT2	other PAV	0.206879	0.0657094	0.651336	non-LoF
TPM1	missense (REVEL>=0.75)	0.100972	0.057751	0.176538	non-LoF
TPM1	missense (REVEL<0.75)	0.0262607	0.0175492	0.0392967	non-LoF
TNNI3	NMDi PTCs	0.012049	0.00472086	0.0307527	non-LoF
TNNI3	missense (REVEL>=0.75)	0.0600855	0.0387179	0.0932453	non-LoF
TNNI3	missense (REVEL<0.75)	0.01997	0.0146371	0.0272458	non-LoF
ACTC1	missense (REVEL>=0.75)	0.0228156	0.0132251	0.039361	non-LoF
ACTC1	missense (REVEL<0.75)	0.0223378	0.00981526	0.050837	non-LoF

### Sheet: Table S19
Aggregated penetrance by gene for DCM. Predicted loss of function variants have the highest estimated penetrance. The table depicts the aggregate penetrance of variants by gene and consequence. Variants predicted to result in premature termination codons were nonsense mediated decay competent (NMDc PTCs) or incompetent (NMDi PTCs).
Gene	Variant type	Penetrance	LCI	UCI	Type
TTN*	splice region (SpliceAI>=0.80)	0.036021	0.0224556	0.0577815	LoF
TTN*	splice region (SpliceAI<0.80)	0.0107089	0.00366736	0.0312706	LoF
TTN*	NMDc PTCs	0.158397	0.121506	0.20649	LoF
TTN*	NMDi PTCs	0.128316	0.0973305	0.169167	non-LoF
BAG3	NMDc PTCs	0.75892	0.216602	1	LoF
BAG3	NMDi PTCs	0.458501	0.112614	1	non-LoF
BAG3	missense (REVEL>=0.75)	0.0234995	0.0065594	0.0841886	non-LoF
BAG3	missense (REVEL<0.75)	0.00557886	0.00331746	0.00938179	non-LoF
DES	missense (REVEL>=0.75)	0.00896799	0.00522177	0.0154018	non-LoF
DES	missense (REVEL<0.75)	0.0117179	0.00721394	0.0190339	non-LoF
LMNA	splice region (SpliceAI>=0.80)	0.331458	0.110701	0.992442	LoF
LMNA	NMDc PTCs	1	0.426007	1	LoF
LMNA	missense (REVEL>=0.75)	0.0448275	0.0310811	0.0646536	non-LoF
LMNA	missense (REVEL<0.75)	0.00562191	0.00322093	0.00981267	non-LoF
LMNA	other PAV	0.0616164	0.0155751	0.243759	non-LoF
MYH7	NMDi PTCs	0.0126396	0.00351679	0.0454276	non-LoF
MYH7	missense (REVEL>=0.75)	0.0255889	0.0194711	0.033629	non-LoF
MYH7	missense (REVEL<0.75)	0.00889477	0.00656659	0.0120484	non-LoF
PLN	NMDi PTCs	0.0414585	0.010878	0.158008	non-LoF
RBM20	NMDc PTCs	0.0302533	0.0115524	0.0792268	LoF
RBM20	missense (REVEL>=0.75)	0.0543311	0.0222791	0.132495	non-LoF
RBM20	missense (REVEL<0.75)	0.00894844	0.00662326	0.0120899	non-LoF
RBM20	other PAV	0.0431207	0.017838	0.104238	non-LoF
SCN5A	NMDi PTCs	0.0244303	0.00676334	0.0882462	non-LoF
SCN5A	missense (REVEL>=0.75)	0.00537018	0.00332339	0.00867754	non-LoF
SCN5A	missense (REVEL<0.75)	0.00909096	0.00652226	0.0126713	non-LoF
TNNC1	missense (REVEL>=0.75)	0.149063	0.0446777	0.497333	non-LoF
TNNC1	missense (REVEL<0.75)	0.0441327	0.0206507	0.0943165	non-LoF
TNNT2	missense (REVEL>=0.75)	0.0285706	0.0175636	0.0464758	non-LoF
TNNT2	missense (REVEL<0.75)	0.0135019	0.00807514	0.0225756	non-LoF
TNNT2	other PAV	1	1	1	non-LoF
DSP	splice region (SpliceAI>=0.80)	0.260262	0.0801821	0.844777	LoF
DSP	splice region (SpliceAI<0.80)	0.0169854	0.00577169	0.049986	LoF
DSP	NMDc PTCs	0.153906	0.0902095	0.262577	LoF
DSP	NMDi PTCs	0.0200664	0.00770567	0.0522553	non-LoF
DSP	missense (REVEL>=0.75)	0.0221621	0.0134296	0.0365727	non-LoF
DSP	missense (REVEL<0.75)	0.00703346	0.0054341	0.00910355	non-LoF
DSP	other PAV	0.00815209	0.00317169	0.0209531	non-LoF

### Sheet: Table S20
Aggregated penetrance by sex. We are now able to assess sex-related penetrance. The table depicts penetrance in aggregate for rare variants in cardiomyopathy-associated genes by sex.
Cardiomyopathy	Age (year decile)	Penetrance	LCI	UCI	Curation
HCM	Female	0.109857	0.0630509	0.191409	Pathogenic
HCM	Male	0.450772	0.317418	0.640152	Pathogenic
HCM	Female	0.0571649	0.0336821	0.0970195	Likely pathogenic
HCM	Female	0.00485781	0.00290625	0.00811986	VUS
HCM	Male	0.132905	0.0994084	0.177688	Likely pathogenic
HCM	Male	0.0170541	0.0131955	0.022041	VUS
DCM	Female	0.235348	0.0876493	0.631938	Pathogenic
DCM	Female	0.073888	0.0504177	0.108284	Likely pathogenic
DCM	Female	0.00684573	0.00497474	0.00942039	VUS
DCM	Male	0.204891	0.0768711	0.546112	Pathogenic
DCM	Male	0.181506	0.137894	0.238912	Likely pathogenic
DCM	Male	0.0117735	0.00929977	0.0149053	VUS
